# The role of accelerometer-derived sleep traits on glycated haemoglobin and glucose levels: a Mendelian randomization study

**DOI:** 10.1101/2022.10.11.22280427

**Authors:** Junxi Liu, Rebecca C Richmond, Emma L Anderson, Jack Bowden, Ciarrah-Jane S Barry, Hassan S Dashti, Iyas S Daghlas, Jacqueline M Lane, Simon D Kyle, Céline Vetter, Claire L Morrison, Samuel E Jones, Andrew R Wood, Timothy M Frayling, Alison K Wright, Matthew J Carr, Simon G Anderson, Richard A Emsley, David W Ray, Michael N Weedon, Richa Saxena, Martin K Rutter, Deborah A Lawlor

**Author notes:** Joint first authors, with equal contributions. Joint senior authors, with equal contributions (Martin K Rutter, Deborah A Lawlor). Corresponding author: Dr. Junxi Liu, MRC Integrative Epidemiology Unit, Bristol Medical School, University of Bristol Oakfield House, Oakfield Grove, Clifton, Bristol, BS8 2BN.

## Abstract

**Study Objectives:** Self-reported shorter/longer sleep duration, insomnia, and evening preference are associated with hyperglycaemia in observational analyses, with similar results observed in small studies using accelerometer-derived sleep traits. Mendelian randomization (MR) studies support an effect of self-reported insomnia, but not other sleep traits, on glycated haemoglobin (HbA1c). Our aims were a) to explore potential effects of accelerometer-derived sleep traits on HbA1c and glucose levels and b) to determine genetic correlations across accelerometer-derived and self-reported sleep traits.

**Methods:** We used MR methods to explore effects of accelerometer-derived sleep traits (duration, mid-point least active 5-hours, mid-point most active 10-hours, sleep fragmentation, and efficiency) on HbA1c in European adults from the UK Biobank (UKB) (n = 73,797) and the MAGIC consortium (n = 149,054). Cross-trait linkage disequilibrium score regression was also applied to determine genetic correlations across all accelerometer-derived and self-reported sleep traits and HbA1c/glucose.

**Results:** Main and sensitivity MR analyses showed no causal effect of any accelerometer-derived sleep trait on HbA1c or glucose. Similar MR results for self-reported sleep traits in the UKB sub-sample with accelerometer-derived measures suggested our results were not explained by selection bias. Genetic correlation analyses suggested complex relationships between self-reported and accelerometer-derived traits indicating that they may reflect different types of exposure.

**Conclusions:** Taken together, these findings suggested accelerometer-derived sleep traits do not causally affect HbA1c levels, and accelerometer-derived measures of sleep duration and sleep quality might not simply be ‘objective’ measures of self-reported sleep duration and insomnia, but rather captured different underlying sleep characteristics.

**Statement of Significance:** Self-reported and accelerometer-derived sleep disturbance is associated with increased risk of hyperglycaemia and type 2 diabetes in observational analyses. Mendelian randomization (MR) studies support an effect of self-reported insomnia, but not other self-reported sleep traits, on glycated haemoglobin (HbA1c). This MR study showed little evidence supporting an effect of any accelerometer-derived sleep trait on HbA1c or glucose, but a potential non-linear (e.g., U-shaped) effect cannot be ruled out. The genetic correlation suggested complex relationships between self-reported and accelerometer-derived traits indicating that they may reflect different exposures.

## Supplementary Tables for "The role of accelerometer-derived sleep traits on glycated haemoglobin and glucose levels: a Mendelian randomization study"

### Sheet: ST1
Supplementary Table 1: The summary statistics of the genome-wide significant genetic variants predicting accelerometer-derived and self-reported sleep traits.
* F-statistic is equal to (BetaXG/seBetaXG)^2, the BetaXG and seBetaXG are from the corresponding discovery genome-wide association studies.
	Accelerometer-devired (AcD) sleep traits																																								Self-reported (SR) sleep triats
	AcD sleep duration (Beta unit per SD)								Mid-point least active 5-hours (L5 timing) (Beta unit per SD)								Mid-point most active 10-hours (M10 timing) (Beta unit per SD)								Sleep fragmentation (Beta unit per SD)								Sleep efficiency (Beta unit per SD)								SR sleep duration (Beta unit: per hour)								SR Chronotype (Beta unit: per category towards eveningness)								SR Insomnia (beta unit: logodds usually experiencing insomnia symptoms vs sometimes, rarely/never)
Number	SNP	effect_allele.exposure	other_allele.exposure	eaf.exposure	beta.exposure	se.exposure	pval.exposure	F-statistic*	SNP	effect_allele.exposure	other_allele.exposure	eaf.exposure	beta.exposure	se.exposure	pval.exposure	F-statistic*	SNP	effect_allele.exposure	other_allele.exposure	eaf.exposure	beta.exposure	se.exposure	pval.exposure	F-statistic*	SNP	effect_allele.exposure	other_allele.exposure	eaf.exposure	beta.exposure	se.exposure	pval.exposure	F-statistic*	SNP	effect_allele.exposure	other_allele.exposure	eaf.exposure	beta.exposure	se.exposure	pval.exposure	F-statistic*	SNP	effect_allele.exposure	other_allele.exposure	eaf.exposure	beta.exposure	se.exposure	pval.exposure	F-statistic*	SNP	effect_allele.exposure	other_allele.exposure	eaf.exposure	beta.exposure	se.exposure	pval.exposure	F-statistic*	SNP	effect_allele.exposure	other_allele.exposure	eaf.exposure	beta.exposure	se.exposure	pval.exposure	F-statistic*
1	rs2660302	A	T	0.811	0.03526	0.00516	9e-12	46.6944	rs1144566	C	T	0.97	0.10272	0.01498	8e-12	47.0204	rs1973293	C	T	0.480593	0.0291072	0.00478	1.1e-09	37.0805	rs12714404	T	G	0.283	0.13283	0.01795	1e-12	54.76	rs113851554	G	T	0.943	0.72518	0.07898	5e-22	84.3058	rs7556815	A	G	0.219	2.443	0.164	1.3e-49	221.901	rs909757	T	C	0.63	-0.0197	0.00328279	1.96e-09	36.012	rs113851554	T	G	0.0506	0.206201	0.014	1.56e-51	216.933
2	rs113851554	G	T	0.943	0.0946	0.00946	2e-25	100	rs113851554	T	G	0.057	0.14231	0.01177	2e-35	146.19									rs310727	T	C	0.475	0.09334	0.01795	3e-08	27.04	rs62158169	T	C	0.216	0.22976	0.04308	2e-08	28.4444	rs75539574	C	A	0.086	2.175	0.244	6.9e-19	79.4582	rs61773390	T	G	0.1931	-0.0659	0.00468672	6.55e-45	197.712	rs62149809	A	G	0.986	0.147558	0.025	5.71e-09	34.8372
3	rs62158170	G	A	0.217	0.04644	0.00516	3e-21	81	rs12991815	C	G	0.424	0.03103	0.00535	2e-09	33.64									rs55754932	C	A	0.284	0.13283	0.01795	2e-12	54.76	rs17400325	T	C	0.958	0.53132	0.08616	2e-10	38.0278	rs12607679	T	C	0.738	1.208	0.156	8.3e-15	59.9632	rs12065331	T	C	0.3125	0.0244	0.00346197	1.82e-12	49.6743	rs1064939	A	T	0.9784	0.130151	0.02	2.16e-10	42.348
4	rs17400325	T	C	0.958	0.05676	0.01032	2e-08	30.25	rs9369062	A	C	0.708	0.04173	0.00535	9e-14	60.84									rs9864672	T	C	0.522	0.10411	0.01795	2e-10	33.64	rs13094687	G	A	0.315	0.20822	0.0359	1e-08	33.64	rs915416	C	G	0.29	1.156	0.15	9.9e-15	59.3927	rs17448682	T	C	0.2339	-0.0348	0.00405878	9.97e-18	73.5135	rs79204944	A	G	0.0449	0.0788112	0.014	4.24e-08	31.6898
5	rs72828540	T	C	0.752	0.03526	0.0043	1e-13	67.24	rs4882315	T	C	0.507	0.02889	0.00535	2e-08	29.16									rs4974697	T	A	0.39	0.09334	0.01795	5e-08	27.04	rs13080973	G	A	0.202	0.22976	0.04308	3e-08	28.4444	rs9940646	C	G	0.578	1.017	0.137	1.2e-13	55.1062	rs10917513	T	C	0.6476	0.0309	0.00373911	1.41e-16	68.2937	rs72899452	T	C	0.0648	0.0741794	0.012	1e-09	38.2124
6	rs9369062	C	A	0.292	0.02838	0.0043	2e-10	43.56	rs12927162	G	A	0.277	0.03103	0.00535	3e-08	33.64									rs7377083	A	C	0.43	0.10411	0.01795	2e-09	33.64									rs13109404	T	G	0.928	1.872	0.264	1.4e-12	50.281	rs10916892	T	C	0.6203	0.0345	0.00369498	9.9e-21	87.1796	rs55972276	A	C	0.1366	0.0732505	0.009	4.19e-17	66.2423
7	rs2975734	C	G	0.561	0.02322	0.0043	1e-08	29.16																	rs749100	A	G	0.582	0.11847	0.01795	9e-12	43.56									rs8050478	G	A	0.5	0.96	0.136	1.7e-12	49.827	rs2506089	T	G	0.5682	-0.0198	0.00340323	5.95e-09	33.8491	rs77641763	T	C	0.122	0.07139	0.009	6.53e-15	62.9201
8	rs13282541	C	T	0.739	0.02752	0.0043	4e-09	40.96																	rs9341399	C	T	0.936	0.23694	0.0359	6e-12	43.56									rs56372231	T	C	0.334	1.017	0.144	2.2e-12	49.8789	rs12140153	T	G	0.0892	0.0604	0.00649253	1.36e-20	86.5458	rs138014720	A	T	0.9406	0.0695261	0.013	3.46e-08	28.6028
9	rs2880370	A	T	0.67	0.02408	0.0043	2e-08	31.36																	rs1889978	C	T	0.485	0.09693	0.01795	5e-09	29.16									rs13088093	G	T	0.336	0.976	0.144	7e-12	45.9383	rs11208844	A	G	0.1408	0.029	0.00474166	9.61e-10	37.4055	rs2286729	A	G	0.0862	0.0695261	0.011	5.37e-11	39.9494
10	rs800165	C	T	0.343	0.02408	0.0043	3e-08	31.36																	rs2141277	A	G	0.478	0.09334	0.01795	1e-08	27.04									rs2079070	C	G	0.265	1.053	0.154	7.5e-12	46.7536	rs12040629	A	G	0.16	-0.0727	0.00492481	2.57e-49	217.917	rs118166957	T	C	0.1591	0.0676586	0.008	1.95e-16	71.5264
11	rs10138240	G	C	0.514	0.02494	0.0043	7e-10	33.64																	rs10233848	G	A	0.293	0.12565	0.01795	2e-11	49									rs34556183	A	G	0.72	1.015	0.151	2.3e-11	45.1833	rs11588913	A	G	0.4037	0.0236	0.00357576	4.11e-11	43.56	rs11650304	C	G	0.9308	0.0667236	0.012	1.23e-08	30.917
12																									rs1124116	A	G	0.73	0.11129	0.01795	2e-09	38.44									rs3095508	C	A	0.594	0.921	0.138	3.1e-11	44.5411	rs5016898	T	C	0.4238	0.0241	0.00369405	6.83e-11	42.5626	rs62158170	A	G	0.7856	0.0657877	0.007	1.2e-19	88.3271
13																									rs4755731	G	A	0.431	0.10052	0.01795	3e-09	31.36									rs34731055	T	C	0.181	1.168	0.177	3.7e-11	43.5451	rs72720396	A	G	0.7741	0.0416	0.00420287	4.26e-23	97.9704	rs62264767	A	C	0.8531	0.064851	0.008	1.63e-14	65.7133
14																									rs3751837	C	T	0.781	0.11847	0.02154	4e-09	30.25									rs73219758	G	A	0.708	0.984	0.15	5.6e-11	43.0336	rs481214	A	T	0.6063	-0.0232	0.00394759	4.17e-09	34.5391	rs7168238	C	G	0.0743	0.0639133	0.011	1.8e-08	33.7596
15																									rs8045740	G	T	0.868	0.18668	0.02513	6e-14	55.1837									rs10973207	T	G	0.158	1.226	0.187	6e-11	42.9831	rs11165655	A	G	0.5281	0.0281	0.00370761	3.48e-14	57.4412	rs699844	A	G	0.9195	0.0601539	0.011	4.11e-08	29.9049
16																									rs11078917	A	C	0.279	0.10411	0.01795	3e-08	33.64									rs2139261	G	C	0.749	1.122	0.174	8.5e-11	41.5803	rs17575798	A	G	0.1918	0.0336	0.00423334	2.08e-15	62.996	rs7566062	T	C	0.2248	0.0592119	0.007	1.37e-16	71.5519
17																									rs11082030	T	C	0.725	0.1077	0.01795	8e-09	36									rs4592416	G	A	0.464	0.881	0.136	9.3e-11	41.9637	rs6690292	T	C	0.7285	0.0247	0.00416526	3.04e-09	35.1649	rs28611339	T	G	0.1282	0.0582689	0.009	8.46e-11	41.9169
18																									rs8098424	G	A	0.619	0.09693	0.01795	1e-08	29.16									rs365663	A	G	0.546	0.878	0.137	1e-10	41.0722	rs11102807	A	G	0.5361	0.0219	0.00362343	1.5e-09	36.5299	rs1015438	A	G	0.1882	0.0582689	0.008	2.51e-14	53.051
19																									rs76753486	T	C	0.084	0.16873	0.02872	2e-08	34.5156									rs1517572	C	A	0.581	0.879	0.138	1.5e-10	40.5714	rs9436119	A	G	0.3842	-0.0395	0.00331376	9.31e-33	142.086	rs6465151	T	C	0.1134	0.0563803	0.009	1.9e-09	39.2437
20																									rs429358	T	C	0.848	0.12924	0.02513	4e-08	26.449									rs7915425	T	C	0.175	1.144	0.179	2e-10	40.8457	rs6665637	A	G	0.2804	0.0196	0.00310667	2.8e-10	39.8035	rs2815757	T	C	0.8089	0.0554347	0.008	2.24e-13	48.0157
21																									rs12479469	A	G	0.342	0.11129	0.01795	4e-10	38.44									rs330088	C	T	0.547	0.868	0.137	2.7e-10	40.1419	rs115073088	A	G	0.975	0.0755	0.0103994	3.88e-13	52.7076	rs16903122	T	C	0.2487	0.0554347	0.007	9.04e-16	62.7144
22																																									rs8038326	A	G	0.727	0.955	0.152	2.8e-10	39.4748	rs975025	T	C	0.0758	0.049	0.00624363	4.21e-15	61.5911	rs2792990	C	G	0.8553	0.0544882	0.008	1.15e-10	46.39
23																																									rs460692	C	T	0.137	1.263	0.2	3.6e-10	39.8792	rs1144566	T	C	0.029	-0.2306	0.0106155	1.24e-104	471.889	rs62590551	A	G	0.9029	0.0544882	0.01	4.61e-09	29.6896
24																																									rs9382445	T	C	0.623	0.872	0.14	4.8e-10	38.7951	rs146820337	D	I	0.4751	NA	NA	2.3e-11	NA	rs34490907	C	G	0.8878	0.0535408	0.009	1.76e-08	35.3903
25																																									rs4767550	G	A	0.414	0.858	0.139	6.3e-10	38.1018	rs1221502	A	C	0.7386	-0.0197	0.00331037	2.67e-09	35.4144	rs670501	T	C	0.2133	0.0525924	0.007	7.4e-13	56.4483
26																																									rs11885663	T	C	0.248	0.973	0.157	8.6e-10	38.4084	rs4657983	A	G	0.6511	0.0252	0.00369773	9.45e-12	46.4442	rs1927902	T	C	0.2542	0.0525924	0.007	1.15e-14	56.4483
27																																									rs1991556	G	A	0.774	0.994	0.163	1e-09	37.1875	rs6429233	A	G	0.4574	-0.0202	0.00338188	2.33e-09	35.6767	rs1620977	A	G	0.2696	0.0516432	0.007	2.27e-14	54.4291
28																																									rs1057703	G	T	0.147	1.164	0.192	1.1e-09	36.7539	rs13011556	C	G	0.7624	0.0285	0.00366277	7.21e-15	60.544	rs75452188	A	G	0.878	0.0516432	0.009	1.58e-08	32.9262
29																																									rs4128364	C	T	0.339	0.876	0.143	1.4e-09	37.5263	rs62124718	A	G	0.895	0.0447	0.00583094	1.78e-14	58.7676	rs71575448	A	G	0.8602	0.0506931	0.009	3.38e-09	31.7258
30																																									rs10483350	G	A	0.195	1.042	0.172	1.5e-09	36.7011	rs72796401	A	T	0.1903	-0.0246	0.0032665	5.02e-14	56.716	rs11756035	C	G	0.1281	0.0506931	0.009	1.29e-08	31.7258
31																																									rs61796569	T	C	0.27	0.927	0.154	1.5e-09	36.2341	rs6718511	A	G	0.557	-0.0209	0.00348275	1.96e-09	36.012	rs62429521	A	C	0.1456	0.0506931	0.008	1.78e-09	40.153
32																																									rs7115226	A	C	0.074	1.594	0.261	1.7e-09	37.2989	rs11678584	A	T	0.8599	0.0278	0.00451225	7.24e-10	37.9579	rs7992992	A	G	0.1286	0.0506931	0.009	1.15e-08	31.7258
33																																									rs269054	A	T	0.422	0.819	0.138	2.1e-09	35.2216	rs848552	C	G	0.4755	0.0282	0.00357098	2.86e-15	62.3626	rs908668	T	C	0.2081	0.0497421	0.007	1.41e-11	50.4954
34																																									rs112230981	A	G	0.95	1.892	0.314	2.2e-09	36.3064	rs7602499	T	C	0.3536	-0.0223	0.0038608	7.63e-09	33.3622	rs2491124	T	C	0.5758	0.0487902	0.006	8.81e-16	66.1244
35																																									rs11602180	C	T	0.837	1.095	0.184	2.3e-09	35.4154	rs75120545	T	C	0.0319	-0.0862	0.0098503	2.11e-18	76.58	rs35322724	A	C	0.5774	0.0487902	0.006	3.75e-16	66.1244
36																																									rs2192528	A	G	0.48	0.802	0.136	2.7e-09	34.7753	rs6544906	A	C	0.5616	-0.0233	0.00358793	8.38e-11	42.172	rs62068188	T	C	0.8339	0.0487902	0.008	1.18e-09	37.195
37																																									rs12246842	A	G	0.46	0.804	0.136	3.9e-09	34.949	rs17396357	T	C	0.3818	-0.0211	0.00360191	4.68e-09	34.3162	rs9931543	T	C	0.7359	0.0478373	0.007	1.11e-12	46.7022
38																																									rs205024	T	C	0.384	0.83	0.14	3.9e-09	35.148	rs12470914	A	T	0.1005	-0.053	0.00598194	8e-19	78.4996	rs3902952	T	C	0.1881	0.0478373	0.008	2.55e-10	35.7564
39																																									rs12567114	A	G	0.276	0.89	0.152	4.3e-09	34.2841	rs4672458	T	C	0.4764	0.0224	0.00334478	2.13e-11	44.8498	rs4790076	T	C	0.1742	0.0478373	0.008	1.76e-09	35.7564
40																																									rs7616632	T	G	0.522	0.792	0.136	4.3e-09	33.9135	rs13414393	T	C	0.5405	0.0219	0.00359488	1.12e-09	37.1125	rs45453598	A	T	0.169	0.0468836	0.008	4.42e-09	34.3449
41																																									rs6575005	T	C	0.758	0.934	0.159	4.4e-09	34.5064	rs10175975	T	C	0.1853	-0.0252	0.00394613	1.7e-10	40.781	rs17223714	A	G	0.7885	0.0459289	0.007	2.44e-10	43.0503
42																																									rs1776776	T	C	0.874	1.198	0.205	4.9e-09	34.1512	rs359248	T	G	0.4564	0.0275	0.00319619	7.69e-18	74.0288	rs9316619	T	C	0.8249	0.0459289	0.008	5.5e-09	32.9604
43																																									rs11621908	C	T	0.917	1.446	0.25	5.6e-09	33.4547	rs812925	C	G	0.6458	0.0306	0.00349555	2.06e-18	76.6325	rs429358	T	C	0.8458	0.0459289	0.008	2.13e-08	32.9604
44																																									rs10421649	A	T	0.557	0.798	0.138	6.9e-09	33.4386	rs113851554	T	G	0.0567	0.054	0.00698758	1.09e-14	59.722	rs12310246	A	G	0.2489	0.0449734	0.007	4.74e-11	41.2776
45																																									rs2072727	T	C	0.436	0.795	0.137	7.9e-09	33.6739	rs2706762	T	C	0.1496	0.037	0.00466112	2.05e-15	63.0118	rs830716	C	G	0.7133	0.0449734	0.007	8.68e-12	41.2776
46																																									rs113113059	T	C	0.78	0.968	0.164	8.4e-09	34.8388	rs12464387	A	G	0.4638	0.0214	0.00334741	1.62e-10	40.8705	rs67501351	C	G	0.7451	0.0449734	0.007	5.36e-11	41.2776
47																																									rs151014368	A	G	0.206	0.966	0.169	9.1e-09	32.6724	rs6727752	A	G	0.3569	-0.0256	0.00385136	2.99e-11	44.1826	rs34214423	A	C	0.8087	0.0449734	0.008	3.18e-09	31.6032
48																																									rs374153	C	T	0.158	1.057	0.186	9.1e-09	32.2942	rs10520176	T	C	0.4926	-0.0377	0.00355459	2.8e-26	112.487	rs12614369	A	G	0.8158	0.0440169	0.008	7.21e-09	30.2732
49																																									rs62120041	T	C	0.934	1.567	0.274	9.6e-09	32.7067	rs11681299	T	C	0.2835	-0.0237	0.00388652	1.08e-09	37.1856	rs116466468	T	C	0.7593	0.0440169	0.007	2.11e-10	39.5405
50																																									rs7503199	C	T	0.734	0.885	0.154	1e-08	33.0252	rs34509802	A	G	0.1785	-0.0396	0.00532831	1.07e-13	55.2346	rs2903385	A	G	0.4844	0.0430595	0.006	4.53e-13	51.5033
51																																									rs17732997	C	G	0.569	0.776	0.137	1.2e-08	32.0835	rs76064513	T	C	0.1342	-0.0338	0.00582457	6.53e-09	33.6748	rs6606731	A	T	0.1923	0.0430595	0.008	1.51e-08	28.9706
52																																									rs1939455	G	T	0.879	1.226	0.214	1.2e-08	32.8211	rs77248969	A	G	0.1116	0.0333	0.00543053	8.69e-10	37.6014	rs742760	A	T	0.8155	0.0430595	0.008	2.48e-08	28.9706
53																																									rs7951019	G	T	0.032	2.213	0.391	1.2e-08	32.0339	rs28380327	A	T	0.6317	-0.04	0.00369515	2.61e-27	117.181	rs10800992	T	C	0.4431	0.0421012	0.006	3.84e-12	49.2364
54																																									rs17427571	A	G	0.684	0.83	0.146	1.3e-08	32.3184	rs2166559	T	C	0.8611	0.0329	0.00519829	2.47e-10	40.0562	rs55772859	A	C	0.3106	0.0421012	0.006	4.82e-11	49.2364
55																																									rs61985058	T	C	0.143	1.116	0.194	1.3e-08	33.0921	rs747003	T	C	0.6088	-0.0196	0.00336654	5.83e-09	33.8957	rs10865954	T	C	0.3344	0.0421012	0.006	1.92e-11	49.2364
56																																									rs7806045	T	C	0.755	0.887	0.158	1.4e-08	31.5161	rs13004345	T	C	0.6475	0.0189	0.00301435	3.62e-10	39.3129	rs17005118	A	G	0.264	0.0421012	0.007	6.13e-10	36.1737
57																																									rs35531607	C	T	0.474	0.77	0.136	1.5e-08	32.0556	rs6433478	T	C	0.4601	0.0253	0.00355837	1.16e-12	50.5521	rs35539975	A	G	0.7785	0.0421012	0.007	4.49e-09	36.1737
58																																									rs7644809	T	C	0.422	0.784	0.138	1.6e-08	32.2756	rs4666682	A	G	0.1797	0.0254	0.0041087	6.34e-10	38.2171	rs12666306	A	G	0.5017	0.0421012	0.006	2.24e-12	49.2364
59																																									rs9345234	C	A	0.578	0.781	0.138	1.8e-08	32.029	rs11677484	T	G	0.2574	-0.0229	0.00359159	1.82e-10	40.6534	rs2867690	T	C	0.1819	0.0421012	0.008	3.7e-08	27.6955
60																																									rs12791153	T	A	0.081	1.413	0.253	1.9e-08	31.192	rs1064213	A	G	0.4826	-0.0444	0.00364981	4.78e-34	147.987	rs12030482	A	T	0.2201	0.0411419	0.007	8.16e-09	34.5441
61																																									rs1263056	A	G	0.519	0.768	0.137	2e-08	31.4254	rs184033703	A	G	0.0585	-0.0577	0.00743461	8.41e-15	60.2331	rs17025198	A	G	0.2043	0.0411419	0.007	2.19e-08	34.5441
62																																									rs55658675	C	T	0.645	0.788	0.142	2e-08	30.7947	rs80271258	T	C	0.0844	0.0894	0.00619671	3.52e-47	208.138	rs56133505	A	G	0.5369	0.0411419	0.006	5.59e-12	47.0183
63																																									rs11567976	T	C	0.571	0.768	0.137	2.1e-08	31.4254	rs62182135	A	C	0.3285	0.0242	0.00324614	8.97e-14	55.577	rs7486418	T	G	0.657	0.0411419	0.006	6.84e-11	47.0183
64																																									rs180769	T	C	0.425	0.763	0.138	2.3e-08	30.5697	rs35346733	A	G	0.1942	0.0316	0.0048318	6.14e-11	42.7716	rs715338	A	G	0.5776	0.0411419	0.006	7.85e-12	47.0183
65																																									rs1553132	G	A	0.258	0.87	0.155	2.5e-08	31.5047	rs111261826	A	C	0.679	0.028	0.00404274	4.32e-12	47.9695	rs4643373	T	C	0.7006	0.0411419	0.007	1.58e-10	34.5441
66																																									rs9903973	C	T	0.467	0.766	0.136	2.6e-08	31.7234	rs149611468	T	C	0.9888	-0.1432	0.0175147	2.94e-16	66.847	rs56097173	T	C	0.6808	0.0401818	0.006	2.69e-10	44.8493
67																																									rs11614986	A	G	0.821	0.983	0.177	2.7e-08	30.8433	rs6794796	A	G	0.2897	-0.0253	0.00383449	4.16e-11	43.5336	rs12991815	C	G	0.4241	0.0401818	0.006	3.02e-11	44.8493
68																																									rs2231265	G	A	0.772	0.897	0.162	2.7e-08	30.6588	rs9817910	A	G	0.5576	0.0216	0.00323063	2.3e-11	44.7026	rs12187443	T	C	0.6681	0.0401818	0.006	1.64e-10	44.8493
69																																									rs174560	C	T	0.314	0.815	0.146	2.8e-08	31.1609	rs73050286	T	C	0.7817	-0.0297	0.00427831	3.88e-12	48.1914	rs9373590	A	T	0.5078	0.0401818	0.006	2.18e-11	44.8493
70																																									rs10173260	C	T	0.606	0.77	0.139	2.9e-08	30.6868	rs2362775	T	C	0.5342	0.0218	0.00357611	1.09e-09	37.1612	rs4592425	T	G	0.6965	0.0401818	0.006	4.31e-10	44.8493
71																																									rs72804080	G	A	0.15	1.068	0.192	2.9e-08	30.9414	rs114848860	A	T	0.9737	0.0768	0.00987781	7.56e-15	60.4506	rs11149313	A	G	0.7297	0.0401818	0.007	2.38e-09	32.9505
72																																									rs12611523	A	G	0.545	0.758	0.137	3.1e-08	30.6124	rs78580841	T	C	0.0694	-0.0424	0.00610599	3.81e-12	48.2191	rs6019663	T	C	0.293	0.0401818	0.007	6.47e-10	32.9505
73																																									rs11643715	G	C	0.291	0.834	0.15	3.2e-08	30.9136	rs12636669	T	C	0.0801	-0.057	0.00610605	1.01e-20	87.1422	rs62194948	C	G	0.275	0.0392207	0.007	4.64e-09	31.3931
74																																									rs4538155	T	C	0.647	0.779	0.142	3.6e-08	30.0953	rs17007397	C	G	0.5801	-0.0231	0.00403635	1.05e-08	32.7527	rs6808140	T	C	0.5053	0.0392207	0.006	5.35e-11	42.7296
75																																									rs34354917	C	A	0.71	0.825	0.15	3.9e-08	30.25	rs7626335	A	C	0.3305	0.0286	0.00396451	5.44e-13	52.0418	rs35110063	A	G	0.4266	0.0392207	0.006	8.82e-11	42.7296
76																																									rs80193650	G	A	0.162	1.01	0.184	4.1e-08	30.1306	rs7429614	T	G	0.416	-0.0349	0.00370331	4.36e-21	88.8118	rs1147852	A	G	0.3095	0.0392207	0.006	9.94e-10	42.7296
77																																									rs10761674	C	T	0.477	0.74	0.136	4.2e-08	29.6064	rs112201801	T	C	0.9291	0.0852	0.0126	1.2e-11	45.7234	rs324017	A	C	0.294	0.0392207	0.007	1.61e-09	31.3931
78																																									rs11190970	G	A	0.799	0.923	0.169	4.6e-08	29.8284	rs12631477	T	C	0.7982	-0.0277	0.00446342	5.42e-10	38.5144	rs6562066	T	C	0.3688	0.0392207	0.006	1.38e-10	42.7296
79																																																	rs1449403	A	G	0.1226	-0.0424	0.00562558	4.81e-14	56.8064	rs1038093	T	C	0.6282	0.0392207	0.006	2.47e-10	42.7296
80																																																	rs34967119	A	G	0.4958	-0.02	0.00333667	2.04e-09	35.928	rs11090039	A	G	0.2871	0.0392207	0.007	1.82e-09	31.3931
81																																																	rs1398346	T	C	0.8668	-0.0259	0.00451298	9.51e-09	32.9361	rs1861412	A	G	0.4338	0.0382587	0.006	1.67e-10	40.6591
82																																																	rs1800828	C	G	0.7508	-0.0257	0.00437	4.09e-09	34.5862	rs6888135	A	C	0.4965	0.0382587	0.006	1.21e-10	40.6591
83																																																	rs72950188	T	C	0.9238	-0.0447	0.00667563	2.14e-11	44.8364	rs940780	T	C	0.3588	0.0382587	0.006	8.5e-10	40.6591
84																																																	rs72966564	T	C	0.2507	0.0234	0.00386075	1.36e-09	36.7357	rs12924275	T	C	0.268	0.0382587	0.007	1.93e-08	29.872
85																																																	rs13065394	T	G	0.286	0.0274	0.00396183	4.64e-12	47.831	rs2398144	A	C	0.3947	0.0382587	0.006	5.09e-10	40.6591
86																																																	rs4550782	T	G	0.6655	-0.0282	0.00389664	4.6e-13	52.3742	rs11679943	A	G	0.3471	0.0372958	0.006	3.16e-09	38.6382
87																																																	rs7649164	T	G	0.5745	-0.0211	0.0034664	1.15e-09	37.0516	rs6756610	C	G	0.6291	0.0372958	0.006	1.14e-09	38.6382
88																																																	rs6440833	A	G	0.4638	-0.021	0.00327001	1.35e-10	41.2421	rs62213452	T	G	0.2788	0.0372958	0.007	2.39e-08	28.3873
89																																																	rs111867612	A	C	0.1021	0.032	0.005572	9.3e-09	32.982	rs7040224	A	G	0.3161	0.0372958	0.006	4.24e-09	38.6382
90																																																	rs1599374	A	G	0.5163	-0.0309	0.00373821	1.38e-16	68.3267	rs72773790	T	C	0.6732	0.0372958	0.006	3.71e-09	38.6382
91																																																	rs3850174	A	T	0.2575	0.0346	0.00418076	1.28e-16	68.4922	rs5877	T	C	0.6691	0.0363319	0.006	1.23e-08	36.6669
92																																																	rs301218	A	G	0.3916	0.0237	0.00352679	1.81e-11	45.1584	rs1530938	A	G	0.4423	0.0363319	0.006	8.82e-10	36.6669
93																																																	rs9836621	T	C	0.5217	0.0279	0.0036168	1.22e-14	59.5058	rs7625896	A	G	0.6545	0.0363319	0.006	5.28e-09	36.6669
94																																																	rs1468945	A	G	0.7852	0.0363	0.00427965	2.21e-17	71.9443	rs1264419	C	G	0.5128	0.0363319	0.006	8.91e-10	36.6669
95																																																	rs3796618	A	T	0.5293	0.0229	0.00380968	1.85e-09	36.1321	rs2737240	A	G	0.7076	0.0363319	0.007	3.37e-08	26.939
96																																																	rs4690085	A	G	0.5348	0.0193	0.00328231	4.1e-09	34.5744	rs10756571	T	C	0.6853	0.0363319	0.006	1.8e-08	36.6669
97																																																	rs4698678	C	G	0.2786	-0.0307	0.00432394	1.24e-12	50.41	rs2221119	C	G	0.443	0.0363319	0.006	2e-09	36.6669
98																																																	rs1502249	A	G	0.5223	-0.0173	0.00296945	5.67e-09	33.9423	rs9540729	A	T	0.4794	0.0363319	0.006	1.4e-09	36.6669
99																																																	rs6838677	A	C	0.6689	0.0213	0.00365414	5.58e-09	33.9772	rs34967082	A	G	0.4136	0.0353671	0.006	4.34e-09	34.7454
100																																																	rs4860734	A	G	0.2897	-0.0195	0.00334477	5.55e-09	33.9889	rs2216427	C	G	0.6527	0.0353671	0.006	1.6e-08	34.7454
101																																																	rs6816922	A	C	0.5377	0.02	0.0034825	9.3e-09	32.9821	rs6601080	A	G	0.6762	0.0353671	0.006	2.21e-08	34.7454
102																																																	rs6846730	T	C	0.2353	0.0323	0.00404458	1.39e-15	63.7762	rs2598293	T	C	0.4763	0.0353671	0.006	2.48e-09	34.7454
103																																																	rs2850979	T	C	0.7603	0.0234	0.00377115	5.45e-10	38.502	rs871994	A	C	0.4352	0.0353671	0.006	5.5e-09	34.7454
104																																																	rs10610420	D	I	0.7138	NA	NA	2.09e-09	NA	rs1167132	T	C	0.3917	0.0353671	0.006	8.73e-09	34.7454
105																																																	rs7700110	A	G	0.2566	-0.0242	0.00392666	7.16e-10	37.9826	rs176644	T	G	0.4036	0.0353671	0.006	9.49e-09	34.7454
106																																																	rs17455138	T	C	0.7655	-0.0307	0.00453337	1.27e-11	45.86	rs12605642	T	G	0.4864	0.0353671	0.006	2.13e-09	34.7454
107																																																	rs9991917	A	T	0.19	-0.0453	0.0076	2.16e-09	35.5279	rs9964420	A	C	0.301	0.0353671	0.007	4.54e-08	25.5272
108																																																	rs4241964	T	G	0.5217	0.0287	0.00340451	3.45e-17	71.0649	rs72820274	A	G	0.417	0.0344014	0.006	1.28e-08	32.8738
109																																																	rs938836	A	G	0.467	0.0212	0.00331146	1.53e-10	40.9856	rs10928256	T	C	0.4192	0.0344014	0.006	1.61e-08	32.8738
110																																																	rs72729847	T	C	0.8005	0.0303	0.00450156	1.69e-11	45.3064	rs4260410	T	C	0.332	0.0344014	0.006	4.87e-08	32.8738
111																																																	rs9997394	A	G	0.2866	0.0254	0.00397123	1.6e-10	40.9088	rs11722569	T	C	0.6586	0.0344014	0.006	2.91e-08	32.8738
112																																																	rs10058356	T	C	0.6958	0.0207	0.00329356	3.28e-10	39.5012	rs13138995	A	G	0.3896	0.0344014	0.006	1.97e-08	32.8738
113																																																	rs67169439	D	I	0.6014	NA	NA	7.45e-09	NA	rs6978112	T	C	0.4105	0.0344014	0.006	2.11e-08	32.8738
114																																																	rs7701529	A	T	0.2393	0.0295	0.0040774	4.67e-13	52.3452	rs2030672	C	G	0.5589	0.0344014	0.006	1.1e-08	32.8738
115																																																	rs7721608	T	G	0.4648	-0.0204	0.00324582	3.27e-10	39.5012	rs874168	T	C	0.5254	0.0344014	0.006	7.95e-09	32.8738
116																																																	rs66507804	T	C	0.799	0.0322	0.00465049	4.38e-12	47.9418	rs10898940	A	C	0.5173	0.0344014	0.006	8.09e-09	32.8738
117																																																	rs4269995	T	C	0.251	0.0339	0.0035401	1.01e-21	91.6998	rs1567084	A	G	0.4981	0.0334348	0.006	2.14e-08	31.0523
118																																																	rs77960	A	G	0.3304	-0.0221	0.00324618	9.92e-12	46.3489	rs1580173	A	G	0.5608	0.0334348	0.006	2.28e-08	31.0523
119																																																	rs1559253	A	G	0.3588	-0.0217	0.00355039	9.82e-10	37.3565	rs1357685	T	C	0.4735	0.0334348	0.006	1.39e-08	31.0523
120																																																	rs17140201	A	G	0.172	0.0285	0.00474526	1.9e-09	36.072	rs4588900	A	G	0.5164	0.0334348	0.006	1.57e-08	31.0523
121																																																	rs13172141	A	T	0.5694	-0.0217	0.00344335	2.94e-10	39.7152	rs28552587	A	G	0.5641	0.0334348	0.006	3.3e-08	31.0523
122																																																	rs67988891	C	G	0.6821	0.0363	0.0039448	3.5e-20	84.6768	rs10955647	T	G	0.5321	0.0334348	0.006	1.84e-08	31.0523
123																																																	rs2901796	A	G	0.3983	-0.0246	0.0037922	8.79e-11	42.0812	rs6597649	T	C	0.3994	0.0334348	0.006	3.05e-08	31.0523
124																																																	rs42210	C	G	0.7124	0.0291	0.00446251	6.97e-11	42.5234	rs10825503	T	G	0.4873	0.0334348	0.006	1.43e-08	31.0523
125																																																	rs12518401	A	G	0.3844	0.0236	0.00351976	2.01e-11	44.957	rs667730	T	C	0.5788	0.0334348	0.006	2.26e-08	31.0523
126																																																	rs7735794	A	G	0.2241	-0.0344	0.00587331	4.7e-09	34.3044	rs647905	T	C	0.5409	0.0334348	0.006	2.87e-08	31.0523
127																																																	rs465670	T	C	0.5404	-0.0241	0.00364268	3.68e-11	43.7715	rs10947987	T	C	0.4431	-0.0325232	0.006	4.08e-08	29.3822
128																																																	rs9394154	C	G	0.436	0.0217	0.00337323	1.25e-10	41.3835	rs4858708	A	T	0.5305	-0.0335568	0.006	1.23e-08	31.2794
129																																																	rs34125199	D	I	0.3497	NA	NA	2.71e-09	NA	rs2364921	T	C	0.4691	-0.0335568	0.006	2.13e-08	31.2794
130																																																	rs9381812	A	G	0.7051	0.0495	0.00390532	8.15e-37	160.656	rs238869	T	C	0.6229	-0.0335568	0.006	3.36e-08	31.2794
131																																																	rs1811899	T	C	0.7895	0.0298	0.00468775	2.06e-10	40.4114	rs190073	A	G	0.4141	-0.0335568	0.006	2.86e-08	31.2794
132																																																	rs9465253	T	C	0.2801	-0.023	0.00369953	5.07e-10	38.6511	rs9563886	T	C	0.6063	-0.0335568	0.006	3.08e-08	31.2794
133																																																	rs766406	T	G	0.6409	0.0236	0.00365155	1.03e-10	41.7704	rs2447094	A	C	0.4687	-0.0335568	0.006	2.5e-08	31.2794
134																																																	rs486416	A	G	0.6527	0.0201	0.00316635	2.18e-10	40.2971	rs1553754	T	G	0.5621	-0.0335568	0.006	3.51e-08	31.2794
135																																																	rs13203140	T	C	0.6353	0.0252	0.00398545	2.56e-10	39.9803	rs11588755	A	G	0.522	-0.0345914	0.006	5.14e-09	33.238
136																																																	rs3923809	A	G	0.6947	0.022	0.0037918	6.55e-09	33.6632	rs11119409	T	C	0.5866	-0.0345914	0.006	1.19e-08	33.238
137																																																	rs12206814	C	G	0.4869	-0.0254	0.00424891	2.26e-09	35.7365	rs728017	A	G	0.3864	-0.0345914	0.006	9.51e-09	33.238
138																																																	rs2396004	A	G	0.4354	-0.0214	0.00344328	5.14e-10	38.6262	rs1731951	A	T	0.4434	-0.0345914	0.006	1.36e-08	33.238
139																																																	rs3857599	A	C	0.1659	-0.0322	0.00514213	3.81e-10	39.2126	rs4788203	A	G	0.4334	-0.0345914	0.006	6.32e-09	33.238
140																																																	rs2653349	A	G	0.2073	-0.0659	0.00430438	6.58e-53	234.396	rs12454003	C	G	0.4821	-0.0345914	0.006	4.94e-09	33.238
141																																																	rs9476310	T	C	0.5104	-0.0263	0.003502	5.9e-14	56.4001	rs910187	A	G	0.373	-0.0345914	0.006	1.63e-08	33.238
142																																																	rs1931814	A	G	0.4787	-0.0264	0.00345279	2.08e-14	58.4613	rs34036083	T	C	0.6576	-0.0356272	0.006	2.07e-08	35.2582
143																																																	rs2881955	T	C	0.2788	-0.0271	0.00393895	5.99e-12	47.3344	rs12520974	T	C	0.4846	-0.0356272	0.006	1.69e-09	35.2582
144																																																	rs12195792	A	T	0.2717	-0.034	0.0041418	2.24e-16	67.3877	rs701394	A	G	0.6376	-0.0356272	0.006	6.83e-09	35.2582
145																																																	rs11154718	T	C	0.43	0.0233	0.0036716	2.2e-10	40.2717	rs37445	A	G	0.3905	-0.0356272	0.006	4.88e-09	35.2582
146																																																	rs60616179	A	G	0.9443	-0.0509	0.00772031	4.31e-11	43.4677	rs17367725	T	C	0.3513	-0.0356272	0.006	9.29e-09	35.2582
147																																																	rs4535583	T	C	0.6991	-0.0212	0.00367418	7.92e-09	33.2929	rs9469434	C	G	0.2851	-0.0356272	0.007	4.41e-08	25.904
148																																																	rs9496623	A	G	0.7328	0.0235	0.00402535	5.27e-09	34.0822	rs10758593	A	G	0.3989	-0.0356272	0.006	4.9e-09	35.2582
149																																																	rs2050185	A	G	0.6245	-0.0217	0.00356967	1.21e-09	36.9542	rs7402939	T	C	0.376	-0.0356272	0.006	5.19e-09	35.2582
150																																																	rs9479402	T	C	0.9883	0.2186	0.0173961	3.26e-36	157.904	rs2838787	A	G	0.3924	-0.0356272	0.006	7.65e-09	35.2582
151																																																	rs9347926	A	T	0.4407	-0.0264	0.00339987	8.16e-15	60.2952	rs6702604	A	G	0.5843	-0.036664	0.006	1.3e-09	37.3402
152																																																	rs9348050	T	C	0.4864	-0.0221	0.00323336	8.19e-12	46.7172	rs823247	T	C	0.479	-0.036664	0.006	5.25e-10	37.3402
153																																																	rs4027217	A	C	0.217	0.0258	0.00449869	9.76e-09	32.8902	rs1519102	C	G	0.6891	-0.036664	0.006	1.9e-08	37.3402
154																																																	rs10237162	T	C	0.7232	-0.0368	0.00400566	4.04e-20	84.401	rs1064213	A	G	0.4789	-0.036664	0.006	6.41e-10	37.3402
155																																																	rs10951325	T	C	0.6319	-0.0336	0.00351685	1.24e-21	91.2789	rs7599697	T	C	0.3583	-0.036664	0.006	5e-09	37.3402
156																																																	rs6967481	T	C	0.5011	-0.0321	0.00327417	1.08e-22	96.1184	rs2388840	A	G	0.5757	-0.036664	0.006	1.37e-09	37.3402
157																																																	rs4236237	A	C	0.5992	0.0242	0.00357354	1.27e-11	45.86	rs7475916	C	G	0.3533	-0.036664	0.006	6.7e-09	37.3402
158																																																	rs2944831	A	G	0.2946	-0.025	0.00367431	1.02e-11	46.2944	rs4767645	T	G	0.4614	-0.036664	0.006	6.47e-10	37.3402
159																																																	rs3807651	A	T	0.4938	-0.0246	0.0040796	1.64e-09	36.3609	rs6510033	A	G	0.7253	-0.036664	0.007	4.66e-08	27.4336
160																																																	rs10254050	C	G	0.1905	0.0577	0.00491022	7.01e-32	138.086	rs623025	T	C	0.2552	-0.0377019	0.007	3.16e-08	29.0088
161																																																	rs4729854	A	T	0.4701	0.0485	0.00368906	1.76e-39	172.844	rs73163783	T	C	0.7232	-0.0377019	0.007	1.39e-08	29.0088
162																																																	rs2396719	A	G	0.239	-0.0331	0.00443106	8.04e-14	55.8009	rs10944696	A	G	0.2978	-0.0377019	0.007	7.99e-09	29.0088
163																																																	rs17302081	T	C	0.4414	-0.022	0.00364178	1.53e-09	36.4937	rs6973090	A	G	0.25	-0.0377019	0.007	4.31e-08	29.0088
164																																																	rs6968240	A	C	0.4171	-0.0216	0.00326185	3.54e-11	43.8509	rs671985	A	G	0.4516	-0.0377019	0.006	2.79e-10	39.4842
165																																																	rs62465218	A	C	0.1456	0.0274	0.00455831	1.84e-09	36.1321	rs11001276	A	T	0.74	-0.0377019	0.007	2.52e-08	29.0088
166																																																	rs6958557	T	G	0.6067	-0.0261	0.00359059	3.62e-13	52.8384	rs214934	A	T	0.3123	-0.0377019	0.006	3.16e-09	39.4842
167																																																	rs113161209	A	G	0.077	-0.0442	0.00765103	7.59e-09	33.3737	rs6589988	A	G	0.6757	-0.0377019	0.006	4.7e-09	39.4842
168																																																	rs2072413	T	C	0.2624	0.0208	0.00364018	1.11e-08	32.6498	rs8181889	A	G	0.3992	-0.0377019	0.006	8.9e-10	39.4842
169																																																	rs62479736	T	G	0.2915	-0.0243	0.00370936	5.73e-11	42.9156	rs1536053	T	C	0.3157	-0.0377019	0.006	6.04e-09	39.4842
170																																																	rs35524253	A	G	0.3539	-0.0342	0.00374877	7.3e-20	83.2291	rs3184470	A	G	0.3507	-0.0377019	0.006	9.73e-10	39.4842
171																																																	rs2979139	A	G	0.5048	0.0267	0.00336781	2.24e-15	62.8532	rs8076183	T	C	0.4485	-0.0377019	0.006	2.75e-10	39.4842
172																																																	rs2322605	A	G	0.4684	0.0215	0.00343835	4.03e-10	39.1	rs1937447	C	G	0.7593	-0.0387408	0.007	2.08e-08	30.6296
173																																																	rs71523448	C	G	0.0788	0.0499	0.0064537	1.06e-14	59.7838	rs7571486	A	G	0.251	-0.0387408	0.007	1.4e-08	30.6296
174																																																	rs6993892	T	C	0.6162	0.0347	0.00361496	8.04e-22	92.1408	rs4502882	T	C	0.6578	-0.0387408	0.006	7.96e-10	41.6903
175																																																	rs6468316	T	C	0.4708	0.0197	0.00339012	6.22e-09	33.7677	rs6457796	T	C	0.7313	-0.0387408	0.007	1.12e-08	30.6296
176																																																	rs7845620	A	C	0.8344	0.0425	0.00457727	1.62e-20	86.2112	rs4090240	T	C	0.2775	-0.0387408	0.007	8.46e-09	30.6296
177																																																	rs10109566	A	G	0.4849	0.0222	0.00368037	1.62e-09	36.385	rs12251016	A	T	0.6559	-0.0387408	0.006	3.89e-10	41.6903
178																																																	rs34054660	A	G	0.5747	-0.0249	0.00434252	9.82e-09	32.8788	rs224029	T	C	0.3995	-0.0387408	0.006	2.51e-10	41.6903
179																																																	rs187028	A	T	0.3146	0.0222	0.00333584	2.83e-11	44.289	rs566673	T	G	0.5351	-0.0387408	0.006	1.18e-10	41.6903
180																																																	rs16939162	A	G	0.8304	-0.038	0.00470064	6.26e-16	65.3511	rs10502966	A	G	0.582	-0.0387408	0.006	8.54e-11	41.6903
181																																																	rs6988733	T	C	0.3491	-0.0229	0.00393403	5.84e-09	33.884	rs7615602	C	G	0.2715	-0.0397809	0.007	2.59e-09	32.2963
182																																																	rs7006885	A	G	0.2878	-0.0301	0.00420861	8.56e-13	51.1511	rs521484	A	G	0.7668	-0.0397809	0.007	1.53e-08	32.2963
183																																																	rs3100052	A	G	0.3886	-0.0246	0.00352536	2.99e-12	48.6925	rs75932578	T	C	0.2159	-0.0397809	0.007	4.15e-08	32.2963
184																																																	rs2737245	T	G	0.2748	-0.0335	0.00377848	7.56e-19	78.6059	rs12790660	T	C	0.6844	-0.0397809	0.006	4.49e-10	43.9588
185																																																	rs1871729	A	G	0.6816	0.0232	0.00383408	1.44e-09	36.6146	rs2389631	A	C	0.6666	-0.0397809	0.006	2.03e-10	43.9588
186																																																	rs6477309	T	C	0.6661	-0.0309	0.00376233	2.16e-16	67.4534	rs2089358	T	C	0.7038	-0.040822	0.007	2.75e-10	34.0089
187																																																	rs2844016	T	C	0.2935	-0.0266	0.00425328	3.99e-10	39.1125	rs1289939	T	C	0.2325	-0.040822	0.007	6e-09	34.0089
188																																																	rs308521	T	C	0.6039	-0.0283	0.00320571	1.06e-18	77.9336	rs11803128	A	G	0.6541	-0.040822	0.006	6.85e-11	46.2899
189																																																	rs4878734	A	T	0.5114	-0.0218	0.00380786	1.03e-08	32.7756	rs6545798	A	T	0.4104	-0.040822	0.006	1.19e-11	46.2899
190																																																	rs6560218	T	C	0.5183	0.0224	0.00376597	2.72e-09	35.3787	rs4664299	T	C	0.2349	-0.040822	0.007	4.95e-09	34.0089
191																																																	rs62553781	T	C	0.0329	0.0689	0.00923345	8.49e-14	55.6814	rs3774751	T	G	0.4621	-0.040822	0.006	7.32e-12	46.2899
192																																																	rs12378543	T	C	0.3841	0.0233	0.00379664	8.43e-10	37.6628	rs7044885	C	G	0.4417	-0.040822	0.006	5.67e-12	46.2899
193																																																	rs555784	A	T	0.3803	0.0249	0.00377731	4.33e-11	43.4545	rs6734957	T	G	0.2388	-0.0418642	0.007	1.82e-09	35.7676
194																																																	rs295268	T	C	0.7403	0.0308	0.00459564	2.05e-11	44.9168	rs62301574	C	G	0.7996	-0.0418642	0.007	1.37e-08	35.7676
195																																																	rs3138490	A	T	0.515	-0.0235	0.00363608	1.03e-10	41.7704	rs12917449	A	C	0.8061	-0.0418642	0.008	2.97e-08	27.3846
196																																																	rs10759208	T	C	0.6138	0.0248	0.00379321	6.22e-11	42.7454	rs9889282	A	C	0.6129	-0.0418642	0.006	4.7e-12	48.6837
197																																																	rs11788633	C	G	0.6547	-0.0197	0.00324707	1.3e-09	36.8085	rs11126082	C	G	0.4398	-0.0429075	0.006	8.26e-13	51.1404
198																																																	rs10818834	T	C	0.7297	-0.0302	0.00416782	4.3e-13	52.5045	rs984306	T	C	0.7547	-0.0429075	0.007	7.94e-10	37.5725
199																																																	rs10988239	T	C	0.5117	0.0213	0.00306298	3.56e-12	48.3581	rs314281	T	C	0.4531	-0.0429075	0.006	6.03e-13	51.1404
200																																																	rs12380242	T	C	0.5058	0.0206	0.0031938	1.12e-10	41.6025	rs10761240	A	G	0.3963	-0.0429075	0.006	2.12e-12	51.1404
201																																																	rs28458909	T	C	0.1225	0.0702	0.00553148	6.65e-37	161.061	rs12912299	T	C	0.4893	-0.0429075	0.006	4.42e-13	51.1404
202																																																	rs497338	T	C	0.2881	-0.0271	0.00405992	2.48e-11	44.5556	rs4238755	A	C	0.2638	-0.0429075	0.007	2.3e-10	37.5725
203																																																	rs66617308	T	C	0.6713	-0.0184	0.00320725	9.62e-09	32.9132	rs60565673	T	G	0.6211	-0.0429075	0.006	1.59e-12	51.1404
204																																																	rs9416744	A	C	0.2595	-0.0344	0.00393503	2.29e-18	76.4226	rs12983032	A	G	0.3434	-0.0429075	0.006	1.07e-11	51.1404
205																																																	rs11597421	A	G	0.4973	0.0238	0.00403185	3.57e-09	34.8454	rs694786	T	C	0.4605	-0.0439519	0.006	1.97e-13	53.6602
206																																																	rs12249410	T	G	0.1077	0.0337	0.00539545	4.22e-10	39.0125	rs17083297	A	C	0.1766	-0.0439519	0.008	1.6e-08	30.1839
207																																																	rs17712705	A	G	0.3265	0.0247	0.00398902	5.94e-10	38.3409	rs3131638	A	G	0.2261	-0.0439519	0.007	7.88e-10	39.4238
208																																																	rs2298117	T	C	0.448	0.0225	0.00365319	7.31e-10	37.9333	rs6967168	T	G	0.7544	-0.0439519	0.007	1.39e-10	39.4238
209																																																	rs10762434	C	G	0.7752	-0.0249	0.00424552	4.5e-09	34.3982	rs524859	A	G	0.3601	-0.0439519	0.006	1.48e-12	53.6602
210																																																	rs2648721	T	G	0.7039	0.0238	0.00406074	4.6e-09	34.3513	rs61921611	T	C	0.692	-0.0439519	0.006	7.84e-12	53.6602
211																																																	rs61875203	T	C	0.2773	-0.0259	0.0041183	3.19e-10	39.5515	rs7214267	A	G	0.581	-0.0439519	0.006	5.09e-13	53.6602
212																																																	rs1163238	A	G	0.3885	0.0237	0.00409893	7.36e-09	33.4315	rs61765555	T	C	0.2552	-0.0449974	0.007	4e-11	41.3217
213																																																	rs7900191	T	C	0.4035	0.0187	0.00326923	1.07e-08	32.7184	rs11605348	A	G	0.3495	-0.0449974	0.006	7.01e-13	56.2434
214																																																	rs11200159	A	C	0.6551	0.0234	0.00379809	7.23e-10	37.9579	rs16990210	T	C	0.8478	-0.0460439	0.008	1.97e-08	33.1257
215																																																	rs3808964	T	G	0.6326	-0.02	0.00335965	2.63e-09	35.4382	rs12540241	A	T	0.1926	-0.0460439	0.008	1.58e-09	33.1257
216																																																	rs9664044	T	C	0.2319	0.0268	0.00426344	3.26e-10	39.5138	rs10947690	A	G	0.7408	-0.0470916	0.007	4.04e-12	45.2575
217																																																	rs10830107	A	G	0.7922	-0.0283	0.00460612	8.07e-10	37.7487	rs4702	A	G	0.5562	-0.0481404	0.006	6.78e-16	64.3749
218																																																	rs76518095	T	C	0.0772	-0.0398	0.00657851	1.45e-09	36.6025	rs73079014	T	C	0.126	-0.0491902	0.009	3.65e-08	29.8726
219																																																	rs12771973	A	G	0.2475	0.0223	0.00380027	4.41e-09	34.4334	rs8180817	C	G	0.4304	-0.0491902	0.006	1.83e-16	67.2133
220																																																	rs60521023	D	I	0.2965	NA	NA	6.58e-11	NA	rs76145129	T	G	0.1238	-0.0502412	0.009	2.73e-08	31.1627
221																																																	rs10832648	A	C	0.1989	0.0314	0.00437387	7.03e-13	51.538	rs1031654	A	C	0.7996	-0.0512933	0.007	3.88e-12	53.6939
222																																																	rs10742179	A	G	0.2627	-0.0352	0.00426408	1.52e-16	68.145	rs152555	A	G	0.8544	-0.0523465	0.008	4.83e-10	42.8149
223																																																	rs4923541	T	C	0.5104	-0.0247	0.00380703	8.69e-11	42.0942	rs2431108	T	C	0.672	-0.0534008	0.006	7.83e-17	79.2123
224																																																	rs621421	T	C	0.6256	0.0273	0.00340909	1.17e-15	64.1281	rs9394502	T	C	0.3343	-0.0544562	0.006	7.76e-18	82.3743
225																																																	rs11032362	A	G	0.0937	-0.0704	0.00616246	3.17e-30	130.508	rs4709655	T	C	0.1191	-0.0544562	0.009	3.09e-09	36.6108
226																																																	rs7111582	A	G	0.8956	0.0388	0.00489837	2.36e-15	62.7423	rs28582096	A	G	0.205	-0.0544562	0.007	1.74e-13	60.5199
227																																																	rs10838687	T	G	0.7918	-0.0345	0.00447471	1.26e-14	59.4441	rs4981170	A	G	0.1943	-0.0544562	0.008	7.33e-13	46.3356
228																																																	rs12808544	A	C	0.2409	0.0348	0.00420951	1.37e-16	68.3433	rs72657797	T	C	0.1759	-0.0555127	0.008	1.52e-12	48.151
229																																																	rs662094	A	G	0.4944	-0.0282	0.00372967	4.01e-14	57.1687	rs8180457	T	C	0.1573	-0.0555127	0.008	1.12e-11	48.151
230																																																	rs1278402	A	G	0.736	-0.0281	0.00449241	3.96e-10	39.125	rs73671843	A	G	0.1257	-0.0555127	0.009	5.49e-10	38.0452
231																																																	rs1508608	A	G	0.3199	-0.028	0.00373383	6.42e-14	56.235	rs17324524	T	C	0.883	-0.0576291	0.009	5.01e-10	41.0014
232																																																	rs4121878	C	G	0.5008	-0.0219	0.00362763	1.57e-09	36.4454	rs13010288	T	G	0.1326	-0.05975	0.009	9.26e-12	44.0749
233																																																	rs17577073	A	C	0.5636	-0.0246	0.00369092	2.64e-11	44.4222	rs62383308	A	G	0.0805	-0.05975	0.011	3.98e-08	29.5047
234																																																	rs2514214	A	G	0.2691	-0.027	0.00429389	3.22e-10	39.5389	rs17643634	T	C	0.165	-0.05975	0.008	1.34e-13	55.7822
235																																																	rs4936290	A	C	0.6584	0.0229	0.00340015	1.64e-11	45.3602	rs66674044	A	T	0.8573	-0.05975	0.009	2.18e-12	44.0749
236																																																	rs3867239	A	G	0.3762	-0.0262	0.00372529	2.02e-12	49.4631	rs6119267	C	G	0.6891	-0.05975	0.006	2.32e-20	99.1684
237																																																	rs74357745	A	G	0.8803	-0.0312	0.0047561	5.39e-11	43.0336	rs492858	T	C	0.0759	-0.0661398	0.011	3.46e-09	36.1527
238																																																	rs7943634	T	C	0.3075	0.0235	0.00365531	1.28e-10	41.332	rs10947428	T	C	0.7858	-0.0682788	0.007	9.06e-21	95.1429
239																																																	rs3782860	T	C	0.543	-0.025	0.00364591	7.05e-12	47.0185	rs79693059	C	G	0.9158	-0.0725707	0.011	1.61e-11	43.5248
240																																																	rs1799464	A	G	0.2868	0.02	0.00343879	6.01e-09	33.8258	rs9527083	A	G	0.6705	-0.0758017	0.006	1.61e-32	159.608
241																																																	rs12298405	T	C	0.3301	0.0234	0.00349515	2.16e-11	44.823	rs11838830	A	G	0.9436	-0.080126	0.013	5.2e-10	37.9892
242																																																	rs2433634	A	C	0.7241	0.0268	0.00410225	6.44e-11	42.6801	rs4699157	T	C	0.958	-0.0812101	0.015	3.98e-08	29.3114
243																																																	rs11611435	T	C	0.5561	-0.0278	0.00406255	7.75e-12	46.8266	rs7432782	T	C	0.9558	-0.0833816	0.014	7.42e-09	35.4719
244																																																	rs13377754	T	C	0.6104	-0.0485	0.00348445	4.85e-44	193.739	rs13135092	A	G	0.9175	-0.0888312	0.011	2.53e-16	65.2147
245																																																	rs1843888	A	G	0.5433	-0.0513	0.00354551	1.89e-47	209.352	rs17520265	A	G	0.0342	-0.0910194	0.016	2.87e-08	32.3614
246																																																	rs247929	C	G	0.5081	-0.031	0.00352593	1.47e-18	77.2992	rs78206187	A	G	0.9442	-0.0943107	0.013	2.96e-13	52.6302
247																																																	rs7975791	T	C	0.0384	-0.0513	0.00837278	8.94e-10	37.5401	rs117630493	C	G	0.9726	-0.100926	0.018	3.61e-08	31.4384
248																																																	rs4761989	T	C	0.868	0.0333	0.00516119	1.11e-10	41.6283	rs138678612	A	G	0.9783	-0.116534	0.02	1.41e-08	33.9503
249																																																	rs7299922	A	G	0.6388	-0.0239	0.00347586	6.17e-12	47.2794
250																																																	rs487722	T	G	0.2084	-0.0273	0.00433058	2.91e-10	39.7404
251																																																	rs10877962	T	C	0.4083	-0.0359	0.00394289	8.59e-20	82.901
252																																																	rs711098	A	C	0.3979	-0.0217	0.0035603	1.1e-09	37.149
253																																																	rs7959983	T	C	0.5955	0.0299	0.00351186	1.68e-17	72.4882
254																																																	rs7304278	A	G	0.2827	0.0291	0.00361266	7.97e-16	64.883
255																																																	rs7298532	T	C	0.7213	-0.027	0.00401606	1.79e-11	45.1987
256																																																	rs3955311	T	C	0.1491	-0.026	0.00446352	5.71e-09	33.9306
257																																																	rs80097534	T	G	0.0966	0.0357	0.00573034	4.66e-10	38.8129
258																																																	rs9597241	A	C	0.8106	-0.0332	0.00425205	5.83e-15	60.9649
259																																																	rs12871550	A	G	0.3229	-0.0268	0.00361235	1.18e-13	55.0416
260																																																	rs9571526	T	G	0.7706	0.0272	0.00444154	9.15e-10	37.5034
261																																																	rs2593487	A	G	0.3361	0.0285	0.0038665	1.7e-13	54.3316
262																																																	rs495593	A	G	0.7383	-0.0226	0.00365577	6.32e-10	38.2171
263																																																	rs45597035	A	G	0.6469	0.0222	0.00377423	4.06e-09	34.5979
264																																																	rs9573980	A	G	0.9659	-0.1265	0.00963149	2.1e-39	172.502
265																																																	rs1886205	A	C	0.7604	-0.0293	0.00372584	3.73e-15	61.8425
266																																																	rs9558942	T	C	0.6722	0.0192	0.00334728	9.7e-09	32.9017
267																																																	rs3815983	T	C	0.3604	0.0216	0.00329872	5.83e-11	42.8763
268																																																	rs1163628	A	C	0.8572	0.0287	0.00463876	6.14e-10	38.279
269																																																	rs61990287	A	C	0.2742	-0.0248	0.00406824	1.09e-09	37.1612
270																																																	rs2878172	A	G	0.5693	0.0213	0.00350848	1.27e-09	36.857
271																																																	rs962961	T	C	0.3308	0.0219	0.00316886	4.82e-12	47.7619
272																																																	rs6573308	T	C	0.3941	-0.0248	0.00413609	2.02e-09	35.952
273																																																	rs7143933	T	G	0.2615	-0.0246	0.00404472	1.19e-09	36.9907
274																																																	rs2978382	T	C	0.5852	-0.0232	0.00381391	1.18e-09	37.0029
275																																																	rs4903203	A	G	0.3237	-0.0247	0.00368822	2.13e-11	44.8498
276																																																	rs12436039	T	C	0.8801	-0.0332	0.00571822	6.4e-09	33.7096
277																																																	rs4550384	T	G	0.758	-0.0237	0.00375059	2.63e-10	39.9298
278																																																	rs710284	T	C	0.5797	-0.022	0.00373008	3.67e-09	34.7864
279																																																	rs11845599	A	G	0.6353	0.0274	0.00362099	3.83e-14	57.2595
280																																																	rs59986227	C	G	0.7493	0.0307	0.00433371	1.4e-12	50.1831
281																																																	rs12442008	T	C	0.2593	-0.0285	0.00414004	5.83e-12	47.3895
282																																																	rs4775086	A	G	0.2363	0.0267	0.00447236	2.37e-09	35.6409
283																																																	rs12442674	A	C	0.7296	-0.0229	0.00378763	1.49e-09	36.5541
284																																																	rs1873958	A	G	0.4088	-0.0279	0.00336145	1.04e-16	68.89
285																																																	rs72773411	A	G	0.1529	-0.0293	0.00503177	5.78e-09	33.9073
286																																																	rs12445235	C	G	0.4098	0.0211	0.00354622	2.69e-09	35.4025
287																																																	rs2304467	C	G	0.6066	0.0237	0.00390123	1.24e-09	36.9056
288																																																	rs11641239	T	C	0.2854	-0.0229	0.00372903	8.2e-10	37.7119
289																																																	rs7203707	A	C	0.5193	0.0197	0.0030224	7.12e-11	42.4843
290																																																	rs4785296	C	G	0.231	-0.0264	0.00415683	2.14e-10	40.3352
291																																																	rs3743794	A	G	0.6073	0.0215	0.00353444	1.18e-09	37.0029
292																																																	rs12927162	A	G	0.7276	-0.0561	0.00415433	1.48e-41	182.358
293																																																	rs1421085	T	C	0.5935	0.0419	0.00339161	4.65e-35	152.621
294																																																	rs2550298	T	C	0.3811	0.04	0.00362089	2.28e-28	122.036
295																																																	rs8044054	T	C	0.3878	-0.0307	0.00350937	2.18e-18	76.5275
296																																																	rs72790386	T	G	0.0338	-0.0604	0.0102791	4.2e-09	34.5274
297																																																	rs17604349	A	G	0.1848	0.0374	0.00397154	4.62e-21	88.6799
298																																																	rs1061032	T	G	0.094	-0.0644	0.00615091	1.19e-25	109.621
299																																																	rs11545787	A	G	0.2482	0.0498	0.00416806	6.66e-33	142.755
300																																																	rs12950382	A	G	0.7198	-0.0234	0.00408734	1.03e-08	32.7756
301																																																	rs4365329	A	T	0.5383	0.0194	0.00332819	5.59e-09	33.9772
302																																																	rs2011528	T	C	0.8254	0.0329	0.00472837	3.45e-12	48.4138
303																																																	rs3760381	A	G	0.2544	-0.0274	0.00417556	5.33e-11	43.0598
304																																																	rs7225002	A	G	0.5916	0.0179	0.00312391	1e-08	32.8329
305																																																	rs12600452	A	G	0.2015	-0.0255	0.00406504	3.53e-10	39.3505
306																																																	rs12051	A	G	0.6119	0.0264	0.00348423	3.54e-14	57.4109
307																																																	rs55846845	A	G	0.5177	0.021	0.00304524	5.34e-12	47.5548
308																																																	rs72829706	A	G	0.96	-0.0563	0.00834816	1.54e-11	45.4815
309																																																	rs8072058	A	T	0.7812	0.0281	0.00465772	1.61e-09	36.3971
310																																																	rs412000	C	G	0.555	0.0224	0.00354599	2.67e-10	39.9045
311																																																	rs58681483	A	G	0.918	-0.0352	0.00585496	1.83e-09	36.1441
312																																																	rs72841368	A	T	0.8104	0.0301	0.00430123	2.6e-12	48.972
313																																																	rs2916148	A	G	0.4522	-0.0279	0.00350459	1.71e-15	63.3775
314																																																	rs2580160	A	G	0.5554	-0.0283	0.00408605	4.32e-12	47.9695
315																																																	rs62082402	T	G	0.1936	-0.05	0.00537461	1.36e-20	86.5458
316																																																	rs1788784	A	G	0.3442	0.0273	0.00415715	5.15e-11	43.1255
317																																																	rs1013987	T	C	0.4033	0.0291	0.00385073	4.11e-14	57.1083
318																																																	rs4419127	A	G	0.6622	-0.0444	0.00373455	1.35e-32	141.348
319																																																	rs9950528	A	G	0.6505	0.0235	0.00381865	7.57e-10	37.8717
320																																																	rs12969848	T	C	0.5313	-0.0355	0.00353903	1.12e-23	100.621
321																																																	rs9956387	A	T	0.4953	0.0198	0.00339681	5.57e-09	33.9772
322																																																	rs4800998	A	T	0.1827	-0.0394	0.00498419	2.69e-15	62.489
323																																																	rs9964420	A	C	0.2983	0.0488	0.00364478	6.97e-41	179.265
324																																																	rs11152350	A	C	0.467	0.0281	0.00361461	7.63e-15	60.4351
325																																																	rs34329963	T	C	0.113	0.0318	0.00532753	2.39e-09	35.629
326																																																	rs1025601	T	C	0.3855	0.0218	0.00373992	5.57e-09	33.9772
327																																																	rs10402849	T	C	0.2002	-0.0259	0.00416533	5.04e-10	38.6635
328																																																	rs36055559	A	G	0.166	0.036	0.00500974	6.69e-13	51.6386
329																																																	rs7248205	T	C	0.6003	-0.0267	0.00357238	7.78e-14	55.8607
330																																																	rs9636202	A	G	0.2662	0.026	0.0037491	4.06e-12	48.0942
331																																																	rs73026775	A	G	0.1246	0.0335	0.00570893	4.41e-09	34.4334
332																																																	rs4804951	A	G	0.3306	-0.0234	0.00380612	7.83e-10	37.7979
333																																																	rs56113850	T	C	0.4231	0.0229	0.0034488	3.15e-11	44.0896
334																																																	rs58876439	A	G	0.0674	-0.0474	0.00680643	3.31e-12	48.4973
335																																																	rs11670534	T	C	0.1614	0.0305	0.00468942	7.83e-11	42.302
336																																																	rs6131805	T	G	0.4022	-0.0257	0.00364281	1.72e-12	49.773
337																																																	rs6131942	A	G	0.418	0.0263	0.00311206	2.89e-17	71.4194
338																																																	rs1474754	A	G	0.2636	0.0214	0.00362343	3.51e-09	34.8808
339																																																	rs6047481	A	T	0.6709	-0.0253	0.00408394	5.81e-10	38.378
340																																																	rs1737893	T	C	0.3805	0.0253	0.00372826	1.15e-11	46.0498
341																																																	rs2072727	T	C	0.4327	-0.0282	0.00342691	1.89e-16	67.7164
342																																																	rs57236847	C	G	0.6029	-0.0269	0.00437327	7.69e-10	37.8348
343																																																	rs695459	T	C	0.3906	0.022	0.00367955	2.25e-09	35.7484
344																																																	rs28459838	T	C	0.2369	-0.0266	0.00418305	2.03e-10	40.4369
345																																																	rs118047999	C	G	0.2459	-0.0236	0.00398245	3.1e-09	35.1175
346																																																	rs139911	T	C	0.5722	0.0336	0.00364386	2.94e-20	85.0269
347																																																	rs9611597	A	T	0.8371	-0.0374	0.00509815	2.2e-13	53.8169
348																																																	rs6007594	A	G	0.2644	0.025	0.00385862	9.26e-11	41.9774
349																																																	rs3747463	T	C	0.3609	0.0316	0.0051	5.23e-10	38.3914
350																																																	rs213462	A	C	0.55	0.0363	0.005	4.06e-13	52.7076
351																																																	rs7060620	A	T	0.8143	0.0449	0.0063	1.15e-12	50.7939

### Sheet: ST2
Supplementary Table 2: Summary of the genetic instruments of sleep traits in the discovery genome-wide association studies and specific instrument strength applying to the UK Biobank (UKB) and the MAGIC Consortium.
Exposure	Instruments' information from the sleep trait GWAS				Instruments' information in the UKB (1SMR) (n = 73,805)							2SMR-UKB (n = ~ 292,000)			2SMR-MAGIC (n = ~ 149,000)
	GWAS	Cohorts that sleep trait GWAS used	SNPs identified (pvalue<5.0E-8)	R2	SNPs identified and to generate the unweighted allele score	Mean (SD) number of increasing alleles	F-statistics of unweighted allele score*	R2 of unweighted allele score*	nSNPs applied to collider correction method	Mean F-statistics in collider correction†	R2 in collider correction method†	nSNP merged	Mean F-statistics in 2SMRǂ	R2ǂ	nSNP merged	Mean F-statistics in 2SMRǂ	R2ǂ
Accelerometer-derived (AcD) sleep traits
Sleep duration (SD) (SD=0.86hr)	Jones SE et. Al 2019; PMID: 30952852	UKB (n=85,502)	11	0.04% to 0.8%	11	13.6 (2.0)	343.084	0.00463702	11	38.0409	0.0059793	11	48.6568	0.00625711	11/9 ψ	52.4916	0.00552256
Mid-point least active 5-hours (SD) (SD=1.07hr)		UKB (n=85,830)	6	~0.04%	6	5.9 (1.4)	186.82	0.00252635	6	42.0652	0.00360023	6	58.4151	0.0040811	6/5 ψ	63.3701	0.00368914
Mid-point most active 10-hours (SD) (SD=1.21hr)		UKB (n=85,723)	1	~0.04%	1	0.96 (0.7)	30.3449	0.000411734	1	-	-	1	37.0805	0.000431846	1	37.0805	0.000431846
Number of sleep fragmentation (SD) (1SD=3.59)		UKB (n=85,502)	21	~0.8%	21	21.7 (2.9)	552.653	0.00744699	21	26.9694	0.00809395	21	36.9828	0.00908169	21	36.9828	0.00908169
Sleep efficiency (1SD=7.18%)		UKB (n=85,502)	5	0.04% to 0.8%	5	5.3 (1.1)	99.21	0.0013426	5	27.3386	0.0019494	5	42.5725	0.0024885	5	42.5725	0.0024885
Self-reported (SR) sleep traits
Sleep duration (hr) (SD=1.1hr)	Dashti HS et. Al 2019; PMID: 30846698	UKB (n=446,118)	78$	0.0069	77	74.5 (5.4)	401.28	0.00542532	77	5.98835	0.00660558	77	39.6823	0.00684975	77/72 ψ	39.7144	0.00641007
Chronotype (per category increase from extreme morning to extreme evening)	Jones SE et. Al 2019; PMID: 30696823	UKB (n=449,734) and 23andMe (n=248,098, 120,478 cases, 127,622 controls), Ntotal=697, 828)	351$	NG	342	351.3 (11.7)	1593.49	0.021215	335 #	5.81341	0.0279564	342	56.768	0.0278329	345/329 ψ	57.0328	0.0268994
Insomnia	Jansen PR et. Al 2019; PMID: 30804565	Ntotal= 1,331,010 (UKB: 109,402 cases / 277,131 controls; 23andMe: 288,557 cases / 655,920 controls )	248$	0.026	245	242.7 (10.2)	456.941	0.0061594	215 #	3.10629	0.00956505	245	41.3607	0.00761446	247/235 ψ	41.427	0.00731532
UKB: UK Biobank, GWAS: genome-wide association study, MAGIC: Meta-Analyses of Glucose and Insulin-related traits Consortium, 1SMR: one-sample Mendelian randomization, 2SMR: two-sample Mendelian randomization, SNP: single-nucleotide polymorphism, SD: standard deviation; SE: standard error, NG: not given
*: For 1SMR two-stage least squares (2SLS) instrumental variable analyses , the F-statistic and R2 of the allele score was calculated via the linear regression of the exposure and the allele score.
†: For 1SMR collider-correction, the F-statistic is the mean of the individual F-statistic of each SNP. The individual F-statistic is equal to BetaXGi^2 / seXGi^2 (BetaXGi and seXGi were obtained from the linear regression of the SNP with sleep trait adjusted for age, sex, chip, assessment centre, and 40 genetic principal components in the AcD subsample of UKB). The R2 is calculated via R2 = K * F / (N -K - 1 + K*F) (F is the mean F-statistic in above, K is equal to the number of SNP applied in total, N= sample size of UKB AcD sub-sample).
ǂ: For 2SMR-UKB and 2SMR-MAGIC, the F-statistic is the mean of the individual F-statistic of each SNP. The individual F statistic is equal to BetaXGi^2 / seXGi^2 (BetaXGi and seXGi were obtained from the summary statistics of corresponding sleep trait GWAS). The R2 is calculated via R2 = K * F / (N -K - 1 + K*F) (F is the mean F-statistic in above, K is equal to the number of SNP applied in total, N= sample size in the corresponding sleep trait GWAS).
#: The SNP applied to collider correction is required a positive BetaXG value obtained in the UKB (i.e., align the effect allele corresponding to the effect allele with a positive BetaXG value in the sleep trait GWAS). As such, some of the SNPs were not available.
$: 78 SNPs were reported in the discovery GWAS of SR sleep duration, though 77 SNPs with individual data were identified in the UKB (rs1776776 was not available in the UKB); 351 SNPs were reported in the discovery GWAS of SR chronotype, though 342 SNPs with individual data were identified in the UKB (rs146820337, rs10610420, rs67169439, rs34125199, rs60521023, rs28458909, rs3747463, rs213462, rs7060620 were not available in the UKB); 248 SNPs were reported in the discovery GWAS of SR insomnia, though 245 SNPs with individual data were identified in the UKB (rs77641763, rs62590551, rs17324524 were not available in the UKB).
ψ: For 2SMR-MAGIC, some SNPs were excluded because of being palindromic with intermediate allele frequencies. For AcD sleep duration, 2 SNPs were excluded; for L5 timing, 1 SNP was excluded; for SR sleep duration, 5 SNPs were excluded; for SR chronotype, 16 SNPs were excluded; for SR insomnia, 12 SNPs were excluded. It would not be the case for 2SMR-UKB, because we assumed the palindromic SNPs were aligned given both the SNP-exposure and SNP-outcome sample were from UKB.

### Sheet: ST3
Supplementary Table 3: One-sample and two-sample Mendelian randomization analysis to assess the effects of accelerometer-derived and self-reported sleep traits on HbA1c.
Exposure (unit)	Outcome dataset (outcome unit)	Design	Method	Outcome: HbA1c (SD unit)
				All participants							Excluding participants with diabetes defined by the Eastwood algorithm or HbA1c >= 48 mmol/mol
				N / nSNPs	Beta	LCI	UCI	p-value	Sagarn test p-value / Cochran Q statistic / Intercept p-value*	The F-statistics / IGX2 †	N	Beta	LCI	UCI	p-value	Sagarn test p-value / Cochran Q statistic / Intercept p-value*	F-statistics / IGX2 †
Accelerometer-devired sleep traits
Accelerometer-devired sleep duration (per hr increase)	UKB (SD unit, 1SD = 0.14 log mmol/mol)	1SMR	2SLS	69957	-0.106515	-0.223202	0.0101722	0.0735971	0.383007	-	67393	-0.114248	-0.209754	-0.0187411	0.01905	0.0987068	-
		1SMR-CC #	IVW	11	-0.0655304	-0.16509	0.0340288	0.197022	-	38.0409	11	-0.0836748	-0.196272	0.0289228	0.145244	-	35.9571
			MR-Egger	11	0.135555	-0.123422	0.394532	0.304933	0.873624	0.123383	11	0.0539089	-0.205888	0.313706	0.684223	0.878708	0.276525
			LADreg	11	0.00921365	-0.141645	0.160073	0.904716	-	-	11	-0.145631	-0.356552	0.0652904	0.175965	-	-
	UKB sub-sample (SD unit, 1SD = 0.15 log mmol/mol)	2SMR-UKB	IVW	11	-0.0217564	-0.109816	0.066303	0.62821	0.00297372	-	11	-0.0375849	-0.11658	0.0414099	0.351054	1.07725e-05	-
			WM	11	-0.00466112	-0.086086	0.0767638	0.910666	-	-	11	-0.0838353	-0.140746	-0.0269251	0.00388557	-	-
			MR-Egger	11	-0.163062	-0.383988	0.0578637	0.181909	0.207836	0.863932	11	-0.161627	-0.36077	0.0375171	0.146129	0.218971	0.863932
			MR-Egger_SIMEX	11	-0.175757	-0.417323	0.0658093	0.187607	0.206606	-	11	-0.175661	-0.393404	0.0420823	0.148291	0.209338	-
	MAGIC (SD unit, 1SD = 0.41%)	2SMR-MAGIC	IVW	9	-0.0863862	-0.204627	0.0318552	0.152155	0.0123142	-	-	-	-	-	-	-	-
			WM	9	-0.0868685	-0.195428	0.0216905	0.116791	-	-	-	-	-	-	-	-	-
			MR-Egger	9	-0.0959277	-0.427233	0.235377	0.588099	0.953015	0.863932	-	-	-	-	-	-	-
			MR-Egger_SIMEX	9	-0.165799	-0.487713	0.156116	0.339113	0.516037	-	-	-	-	-	-	-	-
L5 time (per hr increase)	UKB (SD unit, 1SD = 0.14 log mmol/mol)	1SMR	2SLS	70069	0.0118585	-0.118742	0.142459	0.858749	0.701214	-	67501	0.0537926	-0.053916	0.161501	0.327644	0.31734
		1SMR-CC #	IVW	6	0.00917443	-0.0707221	0.089071	0.821929	-	42.0652	6	0.0211374	-0.0836622	0.125937	0.692607	-	37.9355
			MR-Egger	6	0.00329983	-0.182123	0.188723	0.972175	0.932839	0.940537	6	-0.0611773	-0.256134	0.13378	0.538524	0.923979	0.375851
			LADreg	6	-0.0204365	-0.146647	0.105774	0.750963	-	-	6	-0.0245357	-0.158107	0.109035	0.718823	-	-
	UKB sub-sample (SD unit, 1SD = 0.15 log mmol/mol)	2SMR-UKB	IVW	6	0.029309	-0.0269457	0.0855637	0.307173	0.336621	-	6	0.0336841	-0.00436384	0.0717321	0.0827051	0.452809	-
			WM	6	0.0653174	-0.00277165	0.133406	0.0600787	-	-	6	0.0376453	-0.0109933	0.0862839	0.129266	-	-
			MR-Egger	6	0.0535127	-0.0568147	0.16384	0.395606	0.633275	0.951504	6	0.0535743	-0.0174624	0.124611	0.213431	0.546438	0.951504
			MR-Egger_SIMEX	6	0.0544843	-0.0590824	0.168051	0.400292	0.63228	-	6	0.0546225	-0.0183535	0.127599	0.216257	0.543039	-
	MAGIC (SD unit, 1SD = 0.41%)	2SMR-MAGIC	IVW	5	0.0549362	-0.0597912	0.169664	0.347973	0.0565088	-	-	-	-	-	-	-	-
			WM	5	0.0244988	-0.0725305	0.121528	0.620686	-	-	-	-	-	-	-	-	-
			MR-Egger	5	0.00729863	-0.216528	0.231125	0.95306	0.647155	0.951504	-	-	-	-	-	-	-
			MR-Egger_SIMEX	5	0.00311912	-0.1918	0.198038	0.976482	0.491532	-	-	-	-	-	-	-	-
M10 time (per hr increase) ψ	UKB (SD unit, 1SD = 0.14 log mmol/mol)	1SMR	2SLS	69980	-0.239838	-0.524813	0.0451372	0.0990384	-	-	67414	-0.0913085	-0.318707	0.13609	0.431279	-	-
		2SMR-UKB	IVW	1	-0.0163078	-0.191289	0.158674	0.85506	-	-	1	-0.106471	-0.232762	0.0198192	0.0984508	-	-
		2SMR-MAGIC	IVW	1	0.0502767	-0.179655	0.280209	0.668235	-	-
Sleep fragmentation (episode per time increase)	UKB (SD unit, 1SD = 0.14 log mmol/mol)	1SMR	2SLS	69968	-0.0120037	-0.0345839	0.0105766	0.297444	0.000441641	-	67402	-0.0191725	-0.0373879	-0.000957165	0.0391172	0.0829219
		1SMR-CC #	IVW	21	-0.0123768	-0.0440954	0.0193418	0.444388	-	26.9694	21	-0.0193942	-0.0386853	-0.000103118	0.0487837	-	25.3537
			MR-Egger	21	-0.00114502	-0.212387	0.210097	0.991523	0.369987	0.921451	21	-0.00988044	-0.135943	0.116182	0.87791	0.37781	0.886038
			LADreg	21	-0.057977	-0.104553	-0.0114009	0.0146966	-	-	21	-0.0289599	-0.0608456	0.00292572	0.0750503	-	-
	UKB sub-sample (SD unit, 1SD = 0.15 log mmol/mol)	2SMR-UKB	IVW	21	-0.00555151	-0.0299297	0.0188267	0.655352	3.44038e-13	-	21	-0.00758602	-0.0230414	0.00786934	0.336032	4.70763e-09	-
			WM	21	-0.0139699	-0.0311209	0.00318121	0.110387	-	-	21	-0.00663037	-0.0189612	0.00570043	0.291925	-	-
			MR-Egger	21	0.0206109	-0.0970409	0.138263	0.735095	0.660684	0.415945	21	-0.0109825	-0.0859421	0.0639771	0.777096	0.928552	0.415945
			MR-Egger_SIMEX	21	0.032486	-0.133177	0.198149	0.704987	0.65059	-	21	-0.0141044	-0.119573	0.0913644	0.796056	0.905571	-
	MAGIC (SD unit, 1SD = 0.41%)	2SMR-MAGIC	IVW	21	0.00475612	-0.0114535	0.0209657	0.56523	0.115774	-	-	-	-	-	-	-	-
			WM	21	0.00422497	-0.0137421	0.0221921	0.644874	-	-	-	-	-	-	-	-	-
			MR-Egger	21	0.0179982	-0.05961	0.0956065	0.654586	0.735858	0.415945	-	-	-	-	-	-	-
			MR-Egger_SIMEX	21	0.0266523	-0.0810938	0.134398	0.63334	0.689986	-	-	-	-	-	-	-	-
Efficiency (per % increase)	UKB (SD unit, 1SD = 0.14 log mmol/mol)	1SMR	2SLS	70099	0.0025179	-0.0238018	0.0288376	0.851265	0.265715	-	67530	-0.00308701	-0.0235016	0.0173276	0.766938	0.0591122	-
		1SMR-CC #	IVW ǂ	5	0.00303518	-0.0192542	0.0253246	0.789549	-	27.3385	5	-0.000443781	-0.0181315	0.0172439	0.960779	-	28.0648
			MR-Egger	5	0.00375072	-0.0532556	0.060757	0.897391	0.89926	0.975576	5	0.00345959	-0.0525491	0.0594683	0.903638	0.904164	0.857978
			LADreg	5	0.00892763	-0.0316609	0.0495162	0.666388	-	-	5	0.0213291	-0.0234037	0.066062	0.35002	-	-
	UKB sub-sample (SD unit, 1SD = 0.15 log mmol/mol)	2SMR-UKB	IVW	5	-0.000940481	-0.013408	0.0115271	0.88246	0.184184	-	5	-0.00311587	-0.0153156	0.00908384	0.616657	0.022514	-
			WM	5	0.00300573	-0.0119512	0.0179626	0.693669	-	-	5	-0.00764652	-0.0174369	0.00214381	0.125815	-	-
			MR-Egger	5	-0.0181608	-0.0393118	0.00299018	0.190982	0.167761	0.914871	5	-0.00881284	-0.0376744	0.0200487	0.59169	0.690264	0.914871
			MR-Egger_SIMEX	5	-0.0189378	-0.0403024	0.00242682	0.180717	0.160778	-	5	-0.00909708	-0.0392137	0.0210195	0.595479	0.69106	-
	MAGIC (SD unit, 1SD = 0.41%)	2SMR-MAGIC	IVW	5	-0.00418452	-0.0239056	0.0155366	0.677496	0.0514675	-	-	-	-	-	-	-	-
			WM	5	-0.00542696	-0.0238318	0.0129779	0.563308	-	-	-	-	-	-	-	-	-
			MR-Egger	5	-0.0184978	-0.0642808	0.0272853	0.486258	0.539282	0.914871	-	-	-	-	-	-	-
			MR-Egger_SIMEX	5	-0.0192219	-0.0679272	0.0294833	0.49557	0.544839	-	-	-	-	-	-	-	-
Self-reported sleep traits
Self-reported sleep duration (per hr increase)	UKB (SD unit, 1SD = 0.14 log mmol/mol)	1SMR	2SLS	69877	-0.0736764	-0.171128	0.0237748	0.138391	1.11049e-06	-	67319	-0.0633351	-0.14107	0.0143994	0.110285	6.93605e-07	-
		1SMR-CC #	IVW	77	-0.0793919	-0.221099	0.0623147	0.272161	-	5.98835	77	-0.0890004	-0.196218	0.0182172	0.103742	-	5.95242
			MR-Egger	77	-0.0519168	-0.493565	0.389732	0.817779	0.100596	0.92039	77	-0.247028	-0.611899	0.117843	0.184517	0.0643852	0.347662
			LADreg	77	0.0384694	-0.13293	0.209869	0.660004	-	-	77	0.00581523	-0.171145	0.182776	0.948645	-	-
	UKB sub-sample (SD unit, 1SD = 0.15 log mmol/mol)	2SMR-UKB	IVW	77	-0.118731	-0.208899	-0.0285632	0.00985473	5.88405e-41	-	77	-0.0607007	-0.122969	0.00156722	0.0560472	1.78083e-35	-
			WM	77	0.00665516	-0.0604481	0.0737584	0.845872	-	-	77	-0.0421351	-0.0903672	0.00609711	0.0868537	-	-
			MR-Egger	77	0.0214577	-0.320199	0.363114	0.902359	0.406977	0.644568	77	-0.0696825	-0.30674	0.167375	0.566248	0.938827	0.644568
			MR-Egger_SIMEX	77	0.0281797	-0.420783	0.477142	0.902419	0.502439	-	77	-0.0942621	-0.405694	0.21717	0.554805	0.833816	-
	MAGIC (SD unit, 1SD = 0.41%)	2SMR-MAGIC	IVW	72	-0.0333575	-0.109627	0.0429118	0.391315	1.25298e-06	-	-	-	-	-	-	-	-
			WM	72	-0.0393317	-0.12298	0.0443163	0.356737	-	-	-	-	-	-	-	-	-
			MR-Egger	72	-0.2689	-0.55089	0.0130909	0.0658053	0.0937971	0.644236	-	-	-	-	-	-	-
			MR-Egger_SIMEX	72	-0.372218	-0.755731	0.0112954	0.0609749	0.0955687	-	-	-	-	-	-	-	-
Chronotype (per category increase to evening preference)	UKB (SD unit, 1SD = 0.14 log mmol/mol)	1SMR	2SLS	69992	0.0179897	-0.0191677	0.0551471	0.342659	1.45674e-06	-	67427	0.00204237	-0.0275008	0.0315856	0.892219	1.8928e-09	-
		1SMR-CC #	IVW	342	0.00441297	-0.043994	0.0528199	0.858188	-	5.81341	342	-0.0104428	-0.0498156	0.0289299	0.603167	-	5.70506
			MR-Egger	342	-0.118972	-0.233237	-0.00470756	0.0412757	0.268213	0.0193462	342	-0.0950968	-0.189428	-0.000765791	0.0481648	0.276259	0.0511097
			LADreg	342	-0.0151395	-0.0929492	0.0626703	0.702938	-	-	342	-0.00813344	-0.0615083	0.0452414	0.765191	-	-
	UKB sub-sample (SD unit, 1SD = 0.15 log mmol/mol)	2SMR-UKB	IVW	342	0.00541411	-0.0136513	0.0244795	0.577806	3.09893e-87	-	342	0.00165639	-0.0126108	0.0159236	0.819995	1.41868e-100	-
			WM	342	0.00911789	-0.00962715	0.0278629	0.3404	-	-	342	-0.00489596	-0.0179607	0.00816879	0.462643	-	-
			MR-Egger	342	-0.0138106	-0.0683776	0.0407565	0.620171	0.461601	0.853892	342	-0.00353313	-0.0444011	0.0373348	0.865546	0.790672	0.853892
			MR-Egger_SIMEX	342	-0.0158384	-0.0783481	0.0466713	0.619782	0.475866	-	342	-0.00437566	-0.0511852	0.0424338	0.854737	0.788071	-
	MAGIC (SD unit, 1SD = 0.41%)	2SMR-MAGIC	IVW	329	-0.00624005	-0.0229068	0.0104267	0.463054	1.04974e-08	-	-	-	-	-	-	-	-
			WM	329	-0.00993475	-0.032462	0.0125925	0.387378	-	-	-	-	-	-	-	-	-
			MR-Egger	329	-0.0492558	-0.0974414	-0.00107009	0.0459455	0.0632373	0.982443	-	-	-	-	-	-	-
			MR-Egger_SIMEX	329	-0.00554648	-0.0226097	0.0115167	0.524479	0.516771	-	-	-	-	-	-	-	-
Insomnia (usually experiencing insomnia symptoms vs sometimes, rarely/never) $	UKB (SD unit, 1SD = 0.14 log mmol/mol)	1SMR	2SLS	70035	0.506168	0.297526	0.71481	1.98852e-06	1.1346e-08	-	67470	0.255838	0.0922905	0.419386	0.00217005	2.21245e-07	-
		1SMR-CC #	IVW	245	0.38357	0.0763534	0.690787	0.0144001	-	3.10629	245	0.111425	-0.105618	0.328468	0.314308	-	3.03058
			MR-Egger	245	-0.0493669	-0.628228	0.529495	0.867249	0	0.161347	245	-0.220279	-0.657936	0.217379	0.323891	0	0.121701
			LADreg	245	0.188802	-0.31363	0.691234	0.461413	-	-	245	0.0908394	-0.166006	0.347685	0.488184	-	-
	UKB sub-sample (SD unit, 1SD = 0.15 log mmol/mol)	2SMR-UKB	IVW	245	0.184297	0.111008	0.257585	8.27454e-07	9.05248e-56	-	245	0.0905965	0.0374515	0.143742	0.00083412	8.03965e-57	-
			WM	245	0.120419	0.0540961	0.186742	0.00037275	-	-	245	0.0780909	0.0301062	0.126076	0.00142406	-	-
			MR-Egger	245	0.325253	0.0252519	0.625254	0.034598	0.343209	0.605781	245	0.200165	-0.0173691	0.417699	0.0725479	0.309659	0.605781
			MR-Egger_SIMEX	245	0.458694	0.0607489	0.856639	0.0247573	0.171212	-	245	0.287446	0.000423442	0.574469	0.0507996	0.17247	-
	MAGIC (SD unit, 1SD = 0.41%)	2SMR-MAGIC	IVW	235	0.0280588	-0.0386509	0.0947684	0.409714	1.71564e-07	-	-	-	-	-	-	-	-
			WM	235	0.0322207	-0.0512216	0.115663	0.449145	-	-	-	-	-	-	-	-	-
			MR-Egger	235	0.162525	-0.110944	0.435994	0.245272	0.321367	0.975953	-	-	-	-	-	-	-
			MR-Egger_SIMEX	235	0.0336225	-0.0319415	0.0991865	0.315828	0.0265032	-	-	-	-	-	-	-	-
1SMR: one-sample Mendelian randomization, 2SLS: two stage least square; IVW: inverse-variance weighted, WM: weighted median; LADreg: LAD regression; MR-Egger_SiMEX: MR-Egger with simulation extrapolation SiMEX; SNP: single-nucleotide polymorphism; UKB: UK Biobank, MAGIC: Meta-Analyses of Glucose and Insulin-related traits Consortium, SD: standard deviation; 1SMR-CC: one-sample Mendelian randomization with collider correction
1SMR-2SLS adjusted for sex, age, assessment centre, chip, 40 genetic principal components in the subsample of UKB with accelerometer-derived data.
2SMR-UKB: the associations between the genetic instruments and HbA1c/glucose are from the UKB sub-sample who did not participate in the accelerometer GWAS study. 2SMR-MAGIC: the associations between the genetic instruments and HbA1c/glucose are from the MAGIC consortium (European without diabetes).
*: The Sagarn test p-value is for the 1SMR-2SLS estimate. The p-value of the Cohen Q statistic is for the 2SMR-UKB/MAGIC-IVW estimates. The MR-Egger intercept p-value is for the 2SMR-UKB/MAGIC-MR-Egger estimate.
#: For 1SMR collider-correction, the summary statistics (i.e., βXG, seβXG, βYG, seβYG, β*, seβ*, α*, seα*) were obtained from the linear regression adjusted for age, sex, chip, assessment centre, and 40 genetic principal components in the subsample of UKB with accelerometer-derived data.
†: The F-statistic is for the 1SMR-CC-IVW estimate. The IGX2 is for the 1SMR-CC-MR-Egger estimate
ǂ For the sleep efficiency analysis only, standard errors for the collider-corrected IVW approach we obtained using a parametric bootstrap. In this case the non-parametric bootstrap (used without issue in other analyses) provided unstable estimates due to the small number of SNPs used.
$: For the 2SMR estimates of the insomnia (a binary exposure), we converted the results of the SNP-binary sleep trait from the multiplicative log odds scale to a difference in risk scale by beta = log-odds * u * (1-u), sebeta = selog-odds * u * (1-u), where u = Ncase / (Ncase + Ncontrol).
ψ: M10 timing, only 1 SNP was identified when the p-value thresholds is <5.0 * 10^-8. As such, the 1SMR-CC was not reliable in the simulation process, and the 2SMR-WM/Egger estimates were not available.

### Sheet: ST4
Supplementary Table 4: One-sample and two-sample Mendelian randomization analysis to assess the effects of accelerometer-derived and self-reported sleep traits on glucose.
Exposure (unit)	Outcome dataset (outcome unit)	Design	Method	Outcome: glucose (SD unit)
				All participants							Excluding participants with diabetes defined by the Eastwood algorithm or HbA1c >= 48 mmol/mol
				N / nSNPs	Beta	LCI	UCI	p-value	Sagarn test p-value / Cochran Q statistic / Intercept p-value*	F-statistics / IGX2 †	N / nSNPs	Beta	LCI	UCI	p-value	Sagarn test p-value / Cochran Q statistic / Intercept p-value*	F-statistics / IGX2 †
Accelerometer-devired sleep traits
Accelerometer-devired sleep duration (per hr increase)	UKB (SD unit, 1SD = 0.15 log mmol/l)	1SMR	2SLS	63838	0.0940042	-0.0367088	0.224717	0.158674	0.462652	-	58612	0.0518707	-0.0576372	0.161379	0.353206	0.0545294	-
		1SMR-CC #	IVW	11	0.0930933	-0.0143584	0.200545	0.0894903	-	34.9433	11	0.0544065	-0.0763791	0.185192	0.414869	-	31.8471
			MR-Egger	11	0.0877683	-0.202284	0.377821	0.553124	0.879291	0.976664	11	0.0649325	-0.23862	0.368485	0.675025	0.883061	0.938367
			LADreg	11	0.0765833	-0.149763	0.30293	0.507229	-	-	11	0.0797855	-0.23248	0.392051	0.616518	-	-
	UKB-subsample (SD unit, 1SD = 0.18 log mmol/l)	2SMR-UKB	IVW	11	0.012143	-0.0633324	0.0876184	0.752505	0.0487609	-	11	0.0107334	-0.0496942	0.071161	0.727733	0.0216848	-
			WM	11	0.00233969	-0.0755984	0.0802778	0.95308	-	-	11	-0.00133301	-0.0597574	0.0570914	0.964331	-	-
			MR-Egger	11	-0.176341	-0.335848	-0.0168342	0.0584118	0.0334779	0.863932	11	-0.105626	-0.250361	0.0391098	0.186395	0.122295	0.863932
			MR-Egger_SIMEX	11	-0.190019	-0.367631	-0.0124078	0.0654442	0.0386127	-	11	-0.113914	-0.274599	0.046771	0.198092	0.133805	-
	MAGIC (SD unit, 1SD = 0.84 mmol/l)	2SMR-MAGIC	IVW	9	-0.0512846	-0.118508	0.0159382	0.134838	0.0650193	-	-	-	-	-	-	-	-
			WM	9	-0.0753457	-0.142965	-0.0077264	0.0289655	-	-	-	-	-	-	-	-	-
			MR-Egger	9	-0.166873	-0.333992	0.000245685	0.0912061	0.186817	0.863932	-	-	-	-	-	-	-
			MR-Egger_SIMEX	9	-0.151333	-0.320439	0.0177731	0.113327	0.25638	-
L5 time (per hr increase)	UKB (SD unit, 1SD = 0.15 log mmol/l)	1SMR	2SLS	63937	-0.101241	-0.243124	0.040641	0.161946	0.481295	-	58704	-0.0537662	-0.173571	0.0660388	0.379074	0.285556	-
		1SMR-CC #	IVW	6	-0.071331	-0.177505	0.0348425	0.187907	-	39.7376	6	-0.0758266	-0.188511	0.0368583	0.187202	-	34.8128
			MR-Egger	6	0.00429626	-0.224621	0.233214	0.970657	0.928578	0.479966	6	-0.125095	-0.361148	0.110957	0.298946	0.920963	0.648759
			LADreg	6	-0.072136	-0.263336	0.119064	0.459622	-	-	6	-0.182722	-0.411671	0.0462278	0.117759	-	-
	UKB-subsample (SD unit, 1SD = 0.18 log mmol/l)	2SMR-UKB	IVW	6	0.00499858	-0.0510657	0.0610629	0.861276	0.378227	-	6	0.00470434	-0.0374446	0.0468533	0.826837	0.376598	-
			WM	6	0.0328222	-0.0343021	0.0999464	0.337865	-	-	6	-0.000819664	-0.0508707	0.0492313	0.974394	-	-
			MR-Egger	6	0.00834563	-0.105153	0.121844	0.892375	0.948066	0.951504	6	-0.00915973	-0.0929875	0.0746681	0.840892	0.717302	0.951504
			MR-Egger_SIMEX	6	0.00829684	-0.10797	0.124563	0.895525	0.950096	-	6	-0.00946897	-0.094948	0.0760101	0.83874	0.716083	-
	MAGIC (SD unit, 1SD = 0.84 mmol/l)	2SMR-MAGIC	IVW	5	0.0195406	-0.0306591	0.0697402	0.445496	0.534163	-	-	-	-	-	-	-	-
			WM	5	0.0446163	-0.0147622	0.103995	0.140826	-	-	-	-	-	-	-	-	-
			MR-Egger	5	0.0594796	-0.0298752	0.148834	0.283062	0.367327	0.951504	-	-	-	-	-	-	-
			MR-Egger_SIMEX	5	0.0513918	-0.0252712	0.128055	0.259164	0.462665	-	-	-	-	-	-	-	-
M10 time (per hr increase) ψ	UKB (SD unit, 1SD = 0.15 log mmol/l)	1SMR	2SLS	63859	-0.322831	-0.672991	0.0273301	0.0707636	-	-	58631	-0.13486	-0.420072	0.150353	0.354052	-	-
		2SMR-A	IVW	1	0.0874912	-0.0928499	0.267832	0.341665			1	0.000719595	-0.134671	0.13611	0.991688
		2SMR-B	IVW	1	0.0368097	-0.107484	0.181104	0.617075	-	-
Sleep fragmentation (episode per time increase)	UKB (SD unit, 1SD = 0.15 log mmol/l)	1SMR	2SLS	63846	0.0110919	-0.0137678	0.0359517	0.381841	0.722033	-	58616	0.00939904	-0.0112299	0.030028	0.371849	0.952997	-
		1SMR-CC #	IVW	21	0.0133185	-0.00934486	0.0359819	0.249392	-	24.4832	21	0.0123502	-0.00296041	0.0276608	0.113873	-	21.9329
			MR-Egger	21	0.0693407	-0.0509671	0.189648	0.258617	0.38514	0.358622	21	0.0854725	0.00910407	0.161841	0.0282601	0.364095	0.0688279
			LADreg	21	0.0137209	-0.0123941	0.039836	0.303107	-	-	21	0.00832385	-0.0116144	0.0282621	0.413208	-	-
	UKB-subsample (SD unit, 1SD = 0.18 log mmol/l)	2SMR-UKB	IVW	21	0.00498181	-0.01302	0.0229836	0.587537	8.42537e-05	-	21	0.00392603	-0.00590269	0.0137547	0.433679	0.110247	-
			WM	21	0.0090098	-0.008604	0.0266236	0.316065	-	-	21	0.00878393	-0.00380948	0.0213773	0.171593	-	-
			MR-Egger	21	0.0742373	-0.0069755	0.15545	0.089131	0.103512	0.415945	21	0.0455092	0.00187565	0.0891428	0.055039	0.0711845	0.415945
			MR-Egger_SIMEX	21	0.11421	0.000557292	0.227862	0.0636386	0.0702943	-	21	0.0705586	0.0104768	0.130641	0.0328329	0.0396756	-
	MAGIC (SD unit, 1SD = 0.84 mmol/l)	2SMR-MAGIC	IVW	21	-0.0108355	-0.0217895	0.000118547	0.0525271	0.0855577	-	-	-	-	-	-	-	-
			WM	21	-0.00686238	-0.0202656	0.00654085	0.315615	-	-	-	-	-	-	-	-	-
			MR-Egger	21	0.00730054	-0.0466281	0.0612292	0.79361	0.508689	0.415945	-	-	-	-	-	-	-
			MR-Egger_SIMEX	21	0.0112741	-0.06399	0.0865382	0.77225	0.561374	-	-	-	-	-	-	-	-
Efficiency (per % increase)	UKB (SD unit, 1SD = 0.15 log mmol/l)	1SMR	2SLS	63966	0.0208206	-0.00780353	0.0494448	0.15397	0.743551	-	58730	0.00639709	-0.016211	0.0290052	0.579175	0.116344	-
		1SMR-CC #	IVW ǂ	5	0.013518	-0.0103583	0.0373943	0.267133	-	25.789	5	0.00846082	-0.0112429	0.0281645	0.399996	-	25.131
			MR-Egger	5	-0.00576664	-0.0325214	0.0209881	0.672695	0.890581	0.19987	5	0.0115133	-0.0464263	0.0694528	0.696924	0.889599	0.888036
			LADreg	5	0.011718	-0.0215544	0.0449903	0.490019	-	-	5	-0.0146882	-0.077219	0.0478425	0.645232	-	-
	UKB-subsample (SD unit, 1SD = 0.18 log mmol/l)	2SMR-UKB	IVW	5	-0.00702869	-0.0212394	0.00718206	0.332334	0.108386	-	5	-0.00315814	-0.01549	0.00917375	0.615705	0.038532	-
			WM	5	-0.00677119	-0.0202379	0.00669555	0.324376	-	-	5	-0.00329913	-0.0139474	0.00734916	0.543677	-	-
			MR-Egger	5	-0.0218623	-0.0508412	0.00711657	0.235767	0.337487	0.914871	5	-0.0150687	-0.0409929	0.0108556	0.337324	0.381969	0.914871
			MR-Egger_SIMEX	5	-0.0225704	-0.0530965	0.00795565	0.243141	0.339292	-	5	-0.0154633	-0.0429528	0.0120263	0.350741	0.391125	-
	MAGIC (SD unit, 1SD = 0.84 mmol/l)	2SMR-MAGIC	IVW	5	-0.00563075	-0.017192	0.00593052	0.339785	0.115202	-	-	-	-	-	-	-	-
			WM	5	-0.00982073	-0.0209749	0.00133347	0.0844042	-	-	-	-	-	-	-	-	-
			MR-Egger	5	-0.0176928	-0.0424559	0.00707024	0.255903	0.361491	0.914871	-	-	-	-	-	-	-
			MR-Egger_SIMEX	5	-0.0190357	-0.044693	0.00662169	0.24188	0.3344	-	-	-	-	-	-	-	-
Self-reported sleep traits
Self-reported sleep duration (per hr increase)	UKB (SD unit, 1SD = 0.15 log mmol/l)	1SMR	2SLS	63766	0.000541969	-0.10746	0.108544	0.992153	7.1664e-20	-	58548	-0.0331372	-0.12187	0.0555958	0.464197	2.74083e-29	-
		1SMR-CC #	IVW	77	0.0972237	-0.0964453	0.290893	0.325146	-	4.82958	77	0.0452377	-0.131167	0.221642	0.615226	-	4.68834
			MR-Egger	77	1.03478	0.244655	1.8249	0.0102613	0	0.0158327	77	0.701235	-0.00179447	1.40426	0.0505834	0	0.0557497
			LADreg	77	11.6256	1.0423	22.2089	0.0313163	-	-	77	13.0269	1.73986	24.314	0.0236896	-	-
	UKB-subsample (SD unit, 1SD = 0.18 log mmol/l)	2SMR-UKB	IVW	77	-0.0722173	-0.146346	0.00191157	0.0562031	1.55456e-18	-	77	-0.0266704	-0.0798635	0.0265228	0.325746	1.60861e-15	-
			WM	77	-0.0866472	-0.157204	-0.01609	0.0160859	-	-	77	-0.0555401	-0.106245	-0.00483485	0.031802	-	-
			MR-Egger	77	0.0124022	-0.269063	0.293867	0.931407	0.543042	0.644568	77	0.0371766	-0.164714	0.239067	0.719175	0.52236	0.644568
			MR-Egger_SIMEX	77	0.013148	-0.349148	0.375444	0.943484	0.627814	-	77	0.0506496	-0.210592	0.311892	0.705016	0.547906	-
	MAGIC (SD unit, 1SD = 0.84 mmol/l)	2SMR-MAGIC	IVW	72	-0.0336156	-0.0914931	0.0242619	0.254962	2.31032e-12	-	-	-	-	-	-	-	-
			WM	72	-0.0173184	-0.0729507	0.0383138	0.541762	-	-	-	-	-	-	-	-	-
			MR-Egger	72	0.0201017	-0.201423	0.241626	0.85935	0.623854	0.64388	-	-	-	-	-	-	-
			MR-Egger_SIMEX	72	0.0378354	-0.24659	0.322261	0.795018	0.618707	-	-	-	-	-	-	-	-
Chronotype (per category increase to evening preference)	UKB (SD unit, 1SD = 0.15 log mmol/l)	1SMR	2SLS	63865	0.0288672	-0.011785	0.0695194	0.163988	0.0377425	-	58639	0.00696506	-0.0264631	0.0403932	0.682994	0.000424982	-
		1SMR-CC #	IVW	342	0.0276248	-0.0176435	0.0728931	0.231664	-	5.49889	342	0.0190041	-0.0205639	0.0585721	0.346518	-	5.23286
			MR-Egger	342	-0.0237452	-0.132945	0.0854551	0.669966	0.256825	0.318092	342	0.0318641	-0.0660353	0.129764	0.523515	0.201412	0.755098
			LADreg	342	0.0387759	-0.0198259	0.0973777	0.194665	-	-	342	0.0279835	-0.0443498	0.100317	0.448294	-	-
	UKB-subsample (SD unit, 1SD = 0.18 log mmol/l)	2SMR-UKB	IVW	342	0.0203757	0.00538833	0.035363	0.0077064	6.58788e-23	-	342	0.0112344	0.000244373	0.0222244	0.0451148	9.58076e-20	-
			WM	342	0.0263004	0.00899158	0.0436091	0.00289963	-	-	342	0.0103802	-0.00242831	0.0231887	0.112193	-	-
			MR-Egger	342	0.0164867	-0.0264426	0.059416	0.452137	0.8498	0.853892	342	0.0118078	-0.0196695	0.043285	0.462703	0.969624	0.853892
			MR-Egger_SIMEX	342	0.0195883	-0.0293468	0.0685233	0.433252	0.959723	-	342	0.0137503	-0.0220734	0.0495741	0.452383	0.892661	-
	MAGIC (SD unit, 1SD = 0.84 mmol/l)	2SMR-MAGIC	IVW	330	0.00490321	-0.00670152	0.0165079	0.407594	4.49141e-14	-	-	-	-	-	-	-	-
			WM	330	-0.00431718	-0.0185532	0.00991888	0.552256	-	-	-	-	-	-	-	-	-
			MR-Egger	330	-0.0106866	-0.0446321	0.0232588	0.537635	0.338829	0.982502	-	-	-	-	-	-	-
			MR-Egger_SIMEX	330	0.0069306	-0.00466097	0.0185222	0.242054	0.84411	-	-	-	-	-	-	-	-
Insomnia (usually experiencing insomnia symptoms vs sometimes, rarely/never) $	UKB (SD unit, 1SD = 0.15 log mmol/l)	1SMR	2SLS	63912	0.243686	0.0196905	0.467681	0.0329864	0.000446026		58680	0.0106806	-0.173456	0.194817	0.909486	1.02552e-05	-
		1SMR-CC #	IVW	245	0.188371	-0.110182	0.486923	0.216215	-	2.95804	245	-0.0229637	-0.265285	0.219358	0.852649	-	2.7729
			MR-Egger	245	-0.112462	-0.710131	0.485207	0.71227	0	0.337498	245	-0.16279	-0.648346	0.322765	0.511103	0	0.489175
			LADreg	245	0.135342	-0.248327	0.519011	0.489311	-	-	245	0.0814951	-0.380945	0.543935	0.729788	-	-
	UKB-subsample (SD unit, 1SD = 0.18 log mmol/l)	2SMR-UKB	IVW	245	0.126711	0.0713845	0.182038	7.16032e-06	1.03864e-10	-	245	0.0477345	0.00558441	0.0898846	0.0264407	7.49387e-12	-
			WM	245	0.0987577	0.0322174	0.165298	0.00362598	-	-	245	0.0734492	0.0228475	0.124051	0.00444153	-	-
			MR-Egger	245	0.186185	-0.0406073	0.412977	0.108901	0.59656	0.605781	245	0.113304	-0.0594009	0.286009	0.199713	0.443599	0.605781
			MR-Egger_SIMEX	245	0.255768	-0.0498636	0.561399	0.102252	0.402779	-	245	0.156322	-0.0755275	0.388171	0.187575	0.349224	-
	MAGIC (SD unit, 1SD = 0.84 mmol/l)	2SMR-MAGIC	IVW	235	0.0403804	-0.00900862	0.0897695	0.109047	1.52192e-16	-	-	-	-	-	-	-	-
			WM	235	0.0302314	-0.0257539	0.0862167	0.289883	-	-	-	-	-	-	-	-	-
			MR-Egger	235	-0.0115118	-0.21529	0.192266	0.91193	0.607386	0.975909	-	-	-	-	-	-	-
			MR-Egger_SIMEX	235	0.0404402	-0.00840584	0.0892861	0.105938	0.134168	-	-	-	-	-	-	-	-
1SMR: one-sample Mendelian randomization, 2SLS: two stage least square; IVW: inverse-variance weighted, WM: weighted median; LADreg: LAD regression; MR-Egger_SiMEX: MR-Egger with simulation extrapolation SiMEX; SNP: single-nucleotide polymorphism; UKB: UK Biobank, MAGIC: Meta-Analyses of Glucose and Insulin-related traits Consortium, SD: standard deviation; 1SMR-CC: one-sample Mendelian randomization with collider correction
Glucose was non-fasting in the UKB related analyses. Glucose was fasting and with BMI adjusted in MAGIC related analyse.
1SMR-2SLS adjusted for sex, age, assessment centre, chip, 40 genetic principal components, fasting time, and dilution factor in the subsample of UKB with accelerometer-derived data.
2SMR-UKB: the associations between the genetic instruments and HbA1c/glucose are from the UKB sub-sample who did not participate in the accelerometer GWAS study. 2SMR-MAGIC: the associations between the genetic instruments and HbA1c/glucose are from the MAGIC consortium (European without diabetes).
*: The Sagarn test p-value is for the 1SMR-2SLS estimate. The p-value of the Cohen Q statistic is for the 2SMR-UKB/MAGIC-IVW estimates. The MR-Egger intercept p-value is for the 2SMR-UKB/MAGIC-MR-Egger estimate.
#: For 1SMR collider-correction, the summary statistics (i.e., βXG, seβXG, βYG, seβYG, β*, seβ*, α*, seα*) were obtained from the linear regression adjusted for age, sex, chip, assessment centre, and 40 genetic principal components, fasting time, and dilution factor in the subsample of UKB with accelerometer-derived data.
†: The F-statistic is for the 1SMR-CC-IVW estimate. The IGX2 is for the 1SMR-CC-MR-Egger estimate
ǂ For the sleep efficiency analysis only, standard errors for the collider-corrected IVW approach we obtained using a parametric bootstrap. In this case the non-parametric bootstrap (used without issue in other analyses) provided unstable estimates due to the small number of SNPs used.
$: For the 2SMR estimates of the insomnia (a binary exposure), we converted the results of the SNP-binary sleep trait from the multiplicative log odds scale to a difference in risk scale by beta = log-odds * u * (1-u), sebeta = selog-odds * u * (1-u), where u = Ncase / (Ncase + Ncontrol).
ψ: M10 timing, only 1 SNP was identified when the p-value thresholds is <5.0 * 10^-8. As such, the 1SMR-CC was not reliable in the simulation process, and the 2SMR-WM/Egger estimates were not available.

### Sheet: ST5
Supplementary Table 5: The linkage disequilibrium score regression genetic correlation across accelerometer-derived, self-reported sleep traits, and glycaemic traits
Trait A	Trait B		R	P-value
AcD sleep duration	Sleep traits	AcD sleep duration	1	0
		SR sleep duration	0.4247	4.63e-50
		AcD L5 timing	-0.0884	0.0477
		AcD M10 timing	-0.0392	0.496
		SR chronotype (evening)	0.026	0.3888
		AcD sleep fragmentation	-0.2073	5.81e-06
		AcD sleep efficiency	0.7186	1.21e-169
		SR insomnia	-0.1119	0.0007
	Glycaemic measures	HbA1c	-0.0629	0.0876
		Glucose	0.0021	0.9485
SR sleep duration	Sleep traits	AcD sleep duration	0.4247	4.63e-50
		SR sleep duration	1	0
		AcD L5 timing	-0.0196	0.5741
		AcD M10 timing	0.1276	0.0019
		SR chronotype (evening)	0.0678	0.0031
		AcD sleep fragmentation	0.122	0.0001
		AcD sleep efficiency	0.3408	8.22e-24
		SR insomnia	-0.4753	3.63e-94
	Glycaemic measures	HbA1c	-0.0698	0.0043
		Glucose	-0.0717	0.0079
AcD L5 timing	Sleep traits	AcD sleep duration	-0.0884	0.0477
		SR sleep duration	-0.0196	0.5741
		AcD L5 timing	1	0
		AcD M10 timing	0.8038	3.05e-111
		SR chronotype (evening)	0.896	4.95e-164
		AcD sleep fragmentation	-0.0061	0.8888
		AcD sleep efficiency	-0.2043	5.71e-05
		SR insomnia	0.0177	0.6394
	Glycaemic measures	HbA1c	-0.0507	0.2461
		Glucose	0.0727	0.0861
AcD M10 timing	Sleep traits	AcD sleep duration	-0.0392	0.496
		SR sleep duration	0.1276	0.0019
		AcD L5 timing	0.8038	3.05e-111
		AcD M10 timing	1	0
		SR chronotype (evening)	0.8442	1.15e-94
		AcD sleep fragmentation	0.0078	0.8751
		AcD sleep efficiency	-0.1414	0.0227
		SR insomnia	-0.0835	0.0529
	Glycaemic measures	HbA1c	-0.0519	0.2244
		Glucose	-0.0403	0.3845
SR chronotype (evening)	Sleep traits	AcD sleep duration	0.026	0.3888
		SR sleep duration	0.0678	0.0031
		AcD L5 timing	0.896	4.95e-164
		AcD M10 timing	0.8442	1.15e-94
		SR chronotype (evening)	1	0
		AcD sleep fragmentation	-0.0291	0.2261
		AcD sleep efficiency	-0.0978	0.001
		SR insomnia	-0.0399	0.0702
	Glycaemic measures	HbA1c	-0.0325	0.1597
		Glucose	-0.0031	0.9023
AcD sleep fragmentation	Sleep traits	AcD sleep duration	-0.2073	5.81e-06
		SR sleep duration	0.122	0.0001
		AcD L5 timing	-0.0061	0.8888
		AcD M10 timing	0.0078	0.8751
		SR chronotype (evening)	-0.0291	0.2261
		AcD sleep fragmentation	1	0
		AcD sleep efficiency	-0.5152	2.56e-40
		SR insomnia	0.0925	0.0058
	Glycaemic measures	HbA1c	-0.0018	0.9506
		Glucose	-0.0165	0.5943
AcD sleep efficiency	Sleep traits	AcD sleep duration	0.7186	1.21e-169
		SR sleep duration	0.3408	8.22e-24
		AcD L5 timing	-0.2043	5.71e-05
		AcD M10 timing	-0.1414	0.0227
		SR chronotype (evening)	-0.0978	0.001
		AcD sleep fragmentation	-0.5152	2.56e-40
		AcD sleep efficiency	1	0
		SR insomnia	-0.1782	1.13e-06
	Glycaemic measures	HbA1c	-0.0436	0.2427
		Glucose	0.0005	0.9896
SR insomnia	Sleep traits	AcD sleep duration	-0.1119	0.0007
		SR sleep duration	-0.4753	3.63e-94
		AcD L5 timing	0.0177	0.6394
		AcD M10 timing	-0.0835	0.0529
		SR chronotype (evening)	-0.0399	0.0702
		AcD sleep fragmentation	0.0925	0.0058
		AcD sleep efficiency	-0.1782	1.13e-06
		SR insomnia	1	0
	Glycaemic measures	HbA1c	0.1059	0.001
		Glucose	0.0714	0.0146
AcD: accelerometer-derived. SR: self-reported. Glucose was fasting and with BMI adjusted.

### Sheet: ST6
Supplementary Table 6: Multivariable Mendelian randomization analysis to assess the independent effect of accelerometer-derived (AcD) sleep trait on HbA1c and glucose.
Design	Exposure (unit)	Design	Outcome: HbA1c (SD unit*)							Outcome: Glucose (SD unit*)
			Beta	LCI	UCI	p-value	MR-Egger intercept p-value	Conditional F-statistics †	Heterogeneity Q statistic p-value	Beta	LCI	UCI	p-value	MR-Egger intercept p-value	Conditional F-statistics †	Heterogeneity Q statistic p-value
Outcome ~ AcD sleep duration + Efficiency	AcD sleep duration (per hr increase)	1SMR-2SLS	-0.28446	-0.624868	0.0559466	0.101453	-	21.591	-	0.0077343	-0.366389	0.381858	0.967679	-	21.591	-
		2SMR-UKB-IVW	-0.07606	-0.230721	0.078601	0.335105	-	10.1752	0.0975911	0.0596397	-0.0641099	0.183389	0.344872	-	10.1752	0.0975911
		2SMR-UKB-WM	0.0292399	-0.156681	0.215161	0.757896	-	-	-	0.0352212	-0.0998183	0.170261	0.609211	-	-	-
		2SMR-UKB-MR-Egger	-0.215088	-0.415165	-0.015011	0.0351165	0.0565322	-	-	-0.0818981	-0.228294	0.0644979	0.272878	0.00797697	-	-
		2SMR-MAGIC-IVW	-0.0593512	-0.276175	0.157472	0.591612	-	8.97352	0.00239846	-0.0692476	-0.190969	0.0524741	0.264839	-	8.97352	0.0282214
		2SMR-MAGIC-WM	-0.304777	-0.578254	-0.0313003	0.0289411	-	-	-	-0.0873128	-0.242612	0.0679859	0.270488	-	-	-
		2SMR-MAGIC-MR-Egger	-0.141456	-0.395921	0.11301	0.275919	0.246667	-	-	-0.141989	-0.26521	-0.0187674	0.0239158	0.0306164	-	-
	Efficiency (per % increase)	1SMR-2SLS	0.0422893	-0.0241756	0.108754	0.212373	-	20.0003	-	0.0200717	-0.0529117	0.0930552	0.589865	-	20.0003	-
		2SMR-UKB-IVW	0.0848692	-0.110654	0.280392	0.39491	-	8.2678	-	-0.0474592	-0.20392	0.109002	0.552168	-	8.2678	-
		2SMR-UKB-WM	0.0330835	-0.181814	0.247981	0.762852	-	-	-	0.0298978	-0.158087	0.217882	0.755253	-	-	-
		2SMR-UKB-MR-Egger	0.0827605	-0.0942933	0.259814	0.359589	-	-	-	-0.0496585	-0.179215	0.079898	0.452504	-	-	-
		2SMR-MAGIC-IVW	-0.0190413	-0.2977	0.259617	0.893459	-	7.55967	-	0.0344962	-0.121652	0.190645	0.665019	-	7.55967	-
		2SMR-MAGIC-WM	0.281372	-0.0739613	0.636705	0.120661	-	-	-	0.0245449	-0.181407	0.230497	0.815308	-	-	-
		2SMR-MAGIC-MR-Egger	-0.0646421	-0.349307	0.220023	0.656269	-	-	-	-0.0117484	-0.151707	0.12821	0.869319	-	-	-
Outcome ~ L5 timing + M10 timing	L5 timing (per hr increase)	1SMR-2SLS	0.169387	-0.0355944	0.374368	0.105312	-	37.613	-	0.0509872	-0.205841	0.307815	0.697195	-	37.613	-
		2SMR-UKB-IVW	0.0451018	-0.067514	0.157718	0.432483	-	7.43902	0.219241	-0.0235699	-0.122484	0.0753447	0.640478	-	7.43902	0.219241
		2SMR-UKB-WM	0.0895966	-0.0795975	0.258791	0.299318	-	-	-	0.0253043	-0.135216	0.185825	0.757346	-	-	-
		2SMR-UKB-MR-Egger	0.0672951	-0.0781961	0.212786	0.364641	0.586777	-	-	-0.00925467	-0.139228	0.120719	0.889009	0.694863	-	-
		2SMR-MAGIC-IVW	0.110341	-0.0506775	0.27136	0.179238	-	8.22037	0.0567734	0.0436771	-0.0324362	0.11979	0.260711	-	8.22037	0.447329
		2SMR-MAGIC-WM	0.0370552	-0.231108	0.305219	0.786521	-	-	-	0.0548388	-0.0571574	0.166835	0.33721	-	-	-
		2SMR-MAGIC-MR-Egger	0.0277281	-0.106607	0.162064	0.685805	0.0186127	-	-	0.0505068	-0.0394067	0.14042	0.270912	0.779746	-	-
	M10 timing (per hr increase)	1SMR-2SLS	-0.357942	-0.726799	0.0109159	0.0571758	-	22.8952	-	-0.375619	-0.837865	0.0866279	0.111236	-	22.8952	-
		2SMR-UKB-IVW	-0.0561764	-0.347432	0.235079	0.705407	-	6.86632	-	0.0934935	-0.162239	0.349226	0.473655	-	6.86632	-
		2SMR-UKB-WM	-0.105219	-0.500749	0.290311	0.602095	-	-	-	0.0614843	-0.296554	0.419523	0.736437	-	-	-
		2SMR-UKB-MR-Egger	-0.00900651	-0.366328	0.348315	0.960599	-	-	-	0.123901	-0.195167	0.44297	0.446599	-	-	-
		2SMR-MAGIC-IVW	-0.139437	-0.463441	0.184568	0.398961	-	7.88923	-	-0.0554191	-0.204374	0.0935361	0.465874	-	7.88923	-
		2SMR-MAGIC-WM	0.0219236	-0.391623	0.43547	0.917245	-	-	-	-0.0944129	-0.303356	0.11453	0.375817	-	-	-
		2SMR-MAGIC-MR-Egger	-0.442122	-0.784839	-0.0994048	0.0114568	-	-	-	-0.0316886	-0.254959	0.191581	0.780877	-	-	-
1SMR: one-sample Mendelian randomization, 2SLS: two stage least square; IVW: inverse-variance weighted, WM: weighted median; UKB: UK Biobank, MAGIC: Meta-Analyses of Glucose and Insulin-related traits Consortium, SD: standard deviation.
1SMR-2SLS: adjusted for sex, age, assessment centre, chip, 40 genetic principal components (for glucose, fasting time and dilution factor are also adjusted for).
2SMR-UKB: the associations between the genetic instruments and HbA1c/glucose are from the UKB sub-sample who did not participate in the accelerometer GWAS study. 2SMR-MAGIC: the associations between the genetic instruments and HbA1c/glucose are from the MAGIC consortium (European without diabetes).
*: HbA1c (for 1SMR, 1SD = 0.14 log mmol/mol; for 2SMR-A, 1SD = 0.15 log mmol/mol; for 2SMR-B, 1SD = 0.41%). Glucose (for 1SMR, 1SD = 0.16 log mmol/l; for 2SMR-A, 1SD = 0.18 log mmol/l ; for 2SMR-B, 1SD = 0.84 mmol/l)
†: The conditional F-statistics and Q statistic p-values in 2SMR are those accounted for the phenotypic correlation between the two exposures.
